# NMR metabolomic profiles in white British and British Indian vegetarians and non-vegetarians in the UK Biobank

**DOI:** 10.1101/2025.10.03.25337243

**Authors:** Qiaoye J. Wang, Julie A. Schmidt, Timothy J. Key, Fiona Bragg, Diego Aguilar-Ramirez, Vivian Viallon, Ruth C. Travis, Tammy Y.N. Tong

## Abstract

**Background:** The human metabolome is influenced by diet, and studying circulating metabolites may help clarify underlying mechanisms linking diet groups and disease outcomes, but few large studies have been conducted. This study investigated differences in plasma metabolites across diet groups in the UK Biobank.

**Methods:** The UK Biobank recruited 500,000 adults (aged 40-69) across the UK in 2006-2010. At recruitment, participants reported ethnicity and diet, from which we defined six diet groups in white British participants (regular meat eaters, low meat eaters, poultry eaters, fish eaters, vegetarians, vegans) and two in British Indian participants (meat eaters, vegetarians). Metabolomics profiling (249 plasma metabolites) was performed using nuclear magnetic resonance (NMR) in a random subset of ∼275,000 participants. We used multivariable-adjusted linear regression to estimate differences in adjusted geometric means of metabolite levels by diet group.

**Results:** Significant differences between diet groups were observed in 241 (97%) metabolites in white British participants after multiple testing correction. Compared with regular meat eaters, vegetarians and vegans had lower concentrations of n-3, DHA, and their ratios to total fatty acids. However, they had higher n-6, linoleic acid, and their ratios to n-3 and total fatty acids. Additionally, non-meat eaters had higher glycine but lower branched-chain amino acid concentrations. Large differences were also seen in many lipoprotein subclasses. Similar patterns were observed in British Indian participants.

**Conclusions:** Marked differences in metabolite profiles across diet groups signify variations in fatty acid, amino acid, and lipid intake and metabolism, which may help explain associations with long-term health outcomes.

**Highlights:**

- People on different diets showed substantial differences in metabolomic profiles.
- Largest differences were seen in several fatty acids and their ratios.
- Similar patterns were found in white British and British Indian populations.

## Supplementary Table 2 for "NMR metabolomic profiles in white British and British Indian vegetarians and non-vegetarians in the UK Biobank"

### Sheet: white British participants
Metabolite	Number	Regular meat eaters (n=100273)	Low meat eaters (n=102251)	Poultry eaters (n=2410)	Fish eaters (n=5309)	Vegetarians (n=3472)	Vegans (n=229)	perc_diff_lowmeat	perc_diff_poultry	perc_diff_fish	perc_diff_veg	perc_diff_vegan	perc_diff_vegvegan	p_heterogeneity	p_lowmeat	p_poultry	p_fish	p_veg	p_vegan	p_vegvegan
Omega-6 Fatty Acids to Omega-3 Fatty Acids ratio	213749	9.52 (9.50, 9.54)	9.13 (9.11, 9.15)	8.60 (8.48, 8.72)	8.96 (8.88, 9.05)	14.5 (14.4, 14.7)	16.1 (15.4, 16.9)	-4.2	-9.7	-5.9	52.6	69.2	10.9	0	1.23749e-155	5.0162e-45	2.01925e-34	0	2.05913e-114	1.4899e-05
Phospholipids in Chylomicrons and Extremely Large VLDL	213941	0.0160 (0.0158, 0.0162)	0.0142 (0.0140, 0.0143)	0.0114 (0.0106, 0.0123)	0.0128 (0.0122, 0.0134)	0.0223 (0.0210, 0.0236)	0.0196 (0.0155, 0.0247)	-11.3	-28.6	-20.0	39.2	22.5	-12.0	5.81894e-101	6.5546e-48	1.76676e-19	2.69193e-18	5.25187e-26	0.0896456	0.298316
Triglycerides in Chylomicrons and Extremely Large VLDL	213941	0.0586 (0.0579, 0.0594)	0.0516 (0.0510, 0.0523)	0.0436 (0.0402, 0.0473)	0.0507 (0.0480, 0.0536)	0.0750 (0.0701, 0.0803)	0.0685 (0.0526, 0.0891)	-12.0	-25.6	-13.5	28.0	16.8	-8.8	4.17894e-65	9.40928e-43	1.95857e-12	5.22423e-07	2.6726e-12	0.248304	0.508323
Concentration of Chylomicrons and Extremely Large VLDL Particles	213941	0.000000910 (0.000000902, 0.000000917)	0.000000825 (0.000000818, 0.000000831)	0.000000700 (0.000000665, 0.000000738)	0.000000762 (0.000000736, 0.000000790)	0.00000114 (0.00000109, 0.00000119)	0.000000933 (0.000000788, 0.00000110)	-9.3	-23.0	-16.2	25.4	2.5	-18.2	1.53739e-114	4.67926e-61	2.52867e-22	1.0789e-21	1.31282e-23	0.773151	0.0231031
Glycine	212633	0.160 (0.160, 0.160)	0.164 (0.163, 0.164)	0.172 (0.170, 0.175)	0.185 (0.184, 0.187)	0.193 (0.190, 0.195)	0.218 (0.208, 0.228)	2.3	7.6	15.8	20.3	36.0	13.1	0	2.03385e-43	1.79793e-22	9.28251e-179	9.81391e-189	8.15366e-38	6.41156e-07
Total Lipids in Chylomicrons and Extremely Large VLDL	213941	0.135 (0.134, 0.136)	0.124 (0.123, 0.125)	0.109 (0.104, 0.113)	0.118 (0.115, 0.122)	0.162 (0.156, 0.168)	0.144 (0.125, 0.166)	-8.5	-19.8	-12.5	19.9	6.3	-11.4	6.27835e-119	1.75109e-70	2.05933e-22	8.5534e-18	1.09597e-21	0.402137	0.104277
Free Cholesterol in Chylomicrons and Extremely Large VLDL	213941	0.0169 (0.0168, 0.0170)	0.0158 (0.0157, 0.0158)	0.0141 (0.0136, 0.0146)	0.0149 (0.0146, 0.0153)	0.0199 (0.0192, 0.0205)	0.0180 (0.0159, 0.0203)	-6.8	-16.7	-11.6	17.5	6.6	-9.3	1.87733e-111	1.91979e-60	5.45116e-21	2.8149e-20	5.82565e-23	0.30663	0.128112
Triglycerides in Very Large VLDL	213941	0.0820 (0.0816, 0.0825)	0.0773 (0.0768, 0.0777)	0.0691 (0.0667, 0.0716)	0.0724 (0.0707, 0.0742)	0.0960 (0.0932, 0.0989)	0.0793 (0.0706, 0.0890)	-5.8	-15.7	-11.7	17.0	-3.4	-17.4	3.23299e-102	1.79846e-48	2.11877e-20	1.10357e-22	3.18038e-24	0.562747	0.00164094
Phospholipids in Large VLDL	213941	0.0531 (0.0528, 0.0535)	0.0505 (0.0502, 0.0508)	0.0443 (0.0425, 0.0461)	0.0452 (0.0440, 0.0465)	0.0617 (0.0597, 0.0638)	0.0518 (0.0455, 0.0589)	-4.9	-16.7	-14.8	16.2	-2.6	-16.1	8.56999e-81	8.77077e-29	8.39009e-19	7.78457e-30	4.67162e-18	0.691628	0.00955854
Cholesterol in Chylomicrons and Extremely Large VLDL	213941	0.0393 (0.0391, 0.0395)	0.0366 (0.0364, 0.0368)	0.0325 (0.0313, 0.0336)	0.0346 (0.0338, 0.0355)	0.0456 (0.0442, 0.0469)	0.0401 (0.0357, 0.0451)	-6.8	-17.4	-12.0	15.9	2.1	-11.9	1.7587e-119	5.27472e-66	8.80914e-25	1.86888e-23	3.13781e-21	0.72757	0.0383085
Cholesteryl Esters in Chylomicrons and Extremely Large VLDL	213941	0.0219 (0.0217, 0.0220)	0.0203 (0.0202, 0.0205)	0.0178 (0.0172, 0.0185)	0.0191 (0.0186, 0.0196)	0.0252 (0.0244, 0.0260)	0.0216 (0.0191, 0.0243)	-7.0	-18.5	-12.6	15.2	-1.4	-14.4	9.3959e-119	5.05293e-66	5.77365e-27	7.42447e-25	1.02437e-18	0.812013	0.0131035
Phospholipids in Very Large VLDL	213941	0.0284 (0.0282, 0.0286)	0.0267 (0.0265, 0.0269)	0.0236 (0.0226, 0.0247)	0.0241 (0.0234, 0.0249)	0.0326 (0.0315, 0.0338)	0.0268 (0.0233, 0.0309)	-5.8	-16.8	-14.9	15.0	-5.4	-17.8	3.28355e-74	9.0863e-34	2.72283e-16	1.3098e-25	1.0472e-13	0.43721	0.00809826
Phospholipids to Total Lipids in Chylomicrons and Extremely Large VLDL percentage	205410	12.9 (12.8, 13.0)	12.7 (12.6, 12.7)	11.8 (11.4, 12.3)	11.9 (11.6, 12.2)	14.9 (14.4, 15.3)	14.3 (12.8, 15.9)	-1.8	-8.3	-8.0	15.0	10.5	-3.9	6.97297e-39	3.08902e-06	1.28361e-06	1.09634e-11	5.36872e-21	0.0744016	0.491279
Concentration of Very Large VLDL Particles	213941	0.00000277 (0.00000276, 0.00000278)	0.00000263 (0.00000262, 0.00000264)	0.00000237 (0.00000230, 0.00000244)	0.00000245 (0.00000240, 0.00000250)	0.00000312 (0.00000304, 0.00000320)	0.00000259 (0.00000235, 0.00000286)	-5.0	-14.4	-11.4	12.7	-6.3	-16.8	3.87278e-107	7.04133e-51	1.81775e-23	7.76483e-30	6.5725e-20	0.1892	0.000316809
Total Lipids in Very Large VLDL	213941	0.163 (0.163, 0.164)	0.155 (0.155, 0.156)	0.141 (0.137, 0.145)	0.146 (0.144, 0.149)	0.182 (0.178, 0.187)	0.153 (0.139, 0.168)	-5.0	-13.8	-10.4	11.7	-6.5	-16.2	4.39603e-108	4.81139e-55	1.23636e-23	1.71337e-27	6.2595e-19	0.157916	0.000278624
Free Cholesterol in Very Large VLDL	213941	0.0196 (0.0196, 0.0197)	0.0188 (0.0187, 0.0189)	0.0173 (0.0168, 0.0177)	0.0178 (0.0174, 0.0181)	0.0213 (0.0208, 0.0218)	0.0181 (0.0166, 0.0198)	-4.2	-12.2	-9.6	8.4	-7.9	-15.0	2.64379e-83	2.00762e-43	5.19587e-20	2.17458e-25	1.37551e-11	0.0704614	0.00050599
Phospholipids to Total Lipids in Large VLDL percentage	213928	18.0 (17.9, 18.0)	17.7 (17.6, 17.8)	16.7 (16.3, 17.1)	16.5 (16.2, 16.8)	19.5 (19.1, 19.9)	18.7 (17.2, 20.3)	-1.6	-7.2	-8.1	8.3	3.9	-4.1	1.18614e-40	3.3008e-08	1.53593e-08	1.17855e-20	7.67965e-13	0.366628	0.342145
Triglycerides in Large VLDL	213941	0.148 (0.148, 0.149)	0.143 (0.142, 0.143)	0.133 (0.130, 0.136)	0.138 (0.136, 0.140)	0.160 (0.157, 0.163)	0.141 (0.131, 0.151)	-3.6	-10.1	-7.0	8.0	-5.1	-12.1	2.53791e-97	2.0218e-51	1.4886e-22	4.54322e-22	4.54129e-17	0.136563	0.000338303
Total Lipids in Large VLDL	213941	0.296 (0.295, 0.297)	0.286 (0.285, 0.287)	0.265 (0.260, 0.271)	0.274 (0.270, 0.278)	0.318 (0.312, 0.324)	0.277 (0.259, 0.297)	-3.4	-10.3	-7.4	7.5	-6.3	-12.8	3.68966e-94	1.94301e-47	2.19171e-23	9.36565e-25	2.76554e-15	0.0613276	0.000128922
Free Cholesterol in Large VLDL	213941	0.0410 (0.0409, 0.0412)	0.0396 (0.0395, 0.0397)	0.0367 (0.0359, 0.0376)	0.0377 (0.0372, 0.0383)	0.0440 (0.0432, 0.0448)	0.0386 (0.0359, 0.0415)	-3.4	-10.4	-8.0	7.3	-5.9	-12.3	6.81364e-84	3.45727e-41	4.1246e-21	2.0296e-25	6.31614e-13	0.101503	0.000622444
Concentration of Large VLDL Particles	213941	0.00000911 (0.00000908, 0.00000914)	0.00000880 (0.00000877, 0.00000883)	0.00000818 (0.00000801, 0.00000836)	0.00000845 (0.00000833, 0.00000857)	0.00000977 (0.00000960, 0.00000995)	0.00000850 (0.00000794, 0.00000911)	-3.4	-10.2	-7.3	7.2	-6.7	-13.0	1.72933e-90	1.20956e-46	1.23945e-22	1.23551e-23	3.99202e-14	0.0483627	0.000122076
Linoleic Acid to Total Fatty Acids percentage	213767	29.0 (29.0, 29.0)	29.2 (29.2, 29.2)	29.6 (29.5, 29.7)	30.1 (30.0, 30.2)	31.1 (31.0, 31.2)	34.4 (34.0, 34.9)	0.6	2.0	3.7	7.1	18.5	10.7	0	1.51495e-34	8.45741e-20	2.05357e-135	0	7.042e-137	1.75174e-47
Triglycerides in VLDL	213941	0.824 (0.822, 0.827)	0.797 (0.794, 0.799)	0.750 (0.736, 0.764)	0.777 (0.767, 0.787)	0.879 (0.865, 0.892)	0.774 (0.728, 0.822)	-3.3	-9.0	-5.7	6.6	-6.1	-11.9	8.27145e-97	2.86599e-56	3.40081e-22	1.26775e-18	4.16724e-15	0.0422637	7.17225e-05
Linoleic Acid	213767	3.51 (3.50, 3.51)	3.49 (3.49, 3.49)	3.49 (3.46, 3.51)	3.57 (3.55, 3.58)	3.73 (3.71, 3.75)	3.97 (3.88, 4.06)	-0.5	-0.6	1.7	6.4	13.2	6.4	3.58995e-137	1.28545e-10	0.0838184	5.6543e-11	1.66436e-87	2.02368e-25	4.33387e-07
Triglycerides to Phosphoglycerides ratio	213768	0.529 (0.528, 0.531)	0.518 (0.517, 0.519)	0.499 (0.492, 0.506)	0.513 (0.508, 0.517)	0.561 (0.555, 0.567)	0.521 (0.499, 0.544)	-2.1	-5.8	-3.2	6.0	-1.6	-7.2	1.3865e-85	4.44291e-43	1.23156e-17	1.00441e-11	3.17517e-23	0.456804	0.00114142
Cholesterol in Very Large VLDL	213941	0.0477 (0.0476, 0.0479)	0.0461 (0.0459, 0.0463)	0.0428 (0.0418, 0.0438)	0.0438 (0.0431, 0.0445)	0.0505 (0.0496, 0.0515)	0.0445 (0.0412, 0.0480)	-3.4	-10.4	-8.3	5.9	-6.8	-11.9	3.47148e-74	6.44965e-39	2.08403e-19	4.08215e-25	2.20998e-08	0.0713158	0.00149702
Citrate	213922	0.0639 (0.0638, 0.0639)	0.0640 (0.0639, 0.0640)	0.0643 (0.0638, 0.0648)	0.0653 (0.0650, 0.0656)	0.0673 (0.0668, 0.0677)	0.0692 (0.0676, 0.0709)	0.2	0.7	2.3	5.3	8.4	3.0	1.87194e-79	0.0476557	0.0811909	2.8365e-18	8.73738e-61	1.40754e-11	0.0179738
Triglycerides to Total Lipids in Very Large HDL percentage	213904	4.39 (4.38, 4.41)	4.25 (4.24, 4.27)	4.01 (3.94, 4.09)	4.15 (4.10, 4.20)	4.62 (4.55, 4.69)	4.11 (3.88, 4.36)	-3.2	-8.7	-5.5	5.1	-6.4	-10.9	5.90443e-91	2.66471e-56	2.06125e-22	8.14842e-19	1.74729e-10	0.0261159	0.000153841
Triglycerides to Total Lipids in Very Large VLDL percentage	212277	50.6 (50.6, 50.7)	50.1 (50.1, 50.2)	49.3 (48.9, 49.8)	49.9 (49.6, 50.3)	53.2 (52.7, 53.6)	52.1 (50.5, 53.8)	-1.0	-2.6	-1.4	5.0	2.9	-1.9	1.49684e-59	7.99888e-20	1.98376e-07	3.48426e-05	4.00053e-31	0.0686699	0.233416
Triglycerides to Total Lipids in Very Small VLDL percentage	213941	18.5 (18.5, 18.5)	18.4 (18.4, 18.4)	18.3 (18.2, 18.5)	18.6 (18.5, 18.7)	19.4 (19.3, 19.5)	19.6 (19.2, 20.1)	-0.6	-0.8	0.6	4.8	6.0	1.1	4.54206e-79	2.01261e-13	0.0214638	0.0115634	3.71323e-54	4.75296e-07	0.347962
Triglycerides in Medium VLDL	213941	0.262 (0.261, 0.263)	0.256 (0.255, 0.256)	0.243 (0.239, 0.247)	0.250 (0.248, 0.253)	0.274 (0.271, 0.278)	0.248 (0.236, 0.261)	-2.3	-7.1	-4.4	4.7	-5.1	-9.4	2.56517e-74	1.18727e-40	3.9626e-20	4.69322e-16	7.50997e-12	0.0404739	0.000189516
Alanine	213856	0.282 (0.282, 0.282)	0.283 (0.282, 0.283)	0.282 (0.279, 0.284)	0.288 (0.286, 0.290)	0.295 (0.293, 0.297)	0.297 (0.289, 0.305)	0.3	-0.2	2.2	4.6	5.4	0.8	2.31095e-44	0.00720716	0.697852	2.60222e-13	7.58924e-36	0.000120088	0.584584
Cholesterol in Large VLDL	213941	0.0894 (0.0891, 0.0897)	0.0869 (0.0867, 0.0872)	0.0813 (0.0796, 0.0830)	0.0831 (0.0820, 0.0843)	0.0935 (0.0919, 0.0952)	0.0816 (0.0762, 0.0872)	-2.8	-9.1	-7.0	4.6	-8.8	-12.8	8.70869e-65	2.53407e-32	8.46141e-19	5.18591e-23	7.21114e-07	0.00756116	0.000116048
Triglycerides to Total Lipids in Chylomicrons and Extremely Large VLDL percentage	205410	48.5 (48.2, 48.8)	47.4 (47.1, 47.7)	46.2 (44.5, 48.1)	47.8 (46.6, 49.1)	50.7 (49.1, 52.4)	49.7 (43.9, 56.3)	-2.3	-4.7	-1.4	4.5	2.4	-2.0	3.54189e-08	1.28359e-07	0.0184829	0.305816	0.00883995	0.704647	0.759727
Cholesteryl Esters in Very Large VLDL	213941	0.0277 (0.0276, 0.0278)	0.0269 (0.0268, 0.0270)	0.0251 (0.0245, 0.0257)	0.0256 (0.0252, 0.0260)	0.0289 (0.0283, 0.0294)	0.0260 (0.0242, 0.0279)	-2.9	-9.3	-7.4	4.3	-6.1	-10.0	1.9118e-61	7.18234e-32	7.69899e-18	3.79504e-23	9.79012e-06	0.0828084	0.00495961
Triglycerides to Total Lipids in Medium VLDL percentage	213941	45.9 (45.9, 46.0)	45.5 (45.5, 45.5)	44.9 (44.6, 45.2)	45.3 (45.2, 45.5)	47.8 (47.5, 48.0)	47.7 (46.8, 48.7)	-0.9	-2.2	-1.2	4.1	4.0	-0.1	9.12114e-115	6.85942e-40	5.0318e-13	7.64487e-09	6.32364e-52	0.00010134	0.927427
Total Triglycerides	213942	1.22 (1.22, 1.23)	1.19 (1.19, 1.19)	1.14 (1.12, 1.15)	1.17 (1.15, 1.18)	1.27 (1.26, 1.29)	1.12 (1.06, 1.17)	-2.7	-7.2	-4.7	3.9	-8.9	-12.3	2.38435e-86	1.03974e-53	4.66426e-21	7.47818e-19	1.15985e-08	0.000252417	5.5924e-07
Pyruvate	213296	0.0757 (0.0755, 0.0759)	0.0755 (0.0753, 0.0757)	0.0732 (0.0722, 0.0743)	0.0760 (0.0753, 0.0768)	0.0787 (0.0777, 0.0796)	0.0747 (0.0713, 0.0783)	-0.3	-3.3	0.4	3.9	-1.3	-5.0	1.06911e-12	0.124344	9.41716e-06	0.386476	6.30123e-10	0.584473	0.0349606
Triglycerides to Total Lipids in Small LDL percentage	213941	5.13 (5.12, 5.13)	5.05 (5.05, 5.06)	4.99 (4.94, 5.04)	5.07 (5.04, 5.11)	5.33 (5.28, 5.37)	5.06 (4.89, 5.23)	-1.4	-2.7	-1.1	3.9	-1.3	-5.1	7.93496e-53	4.75328e-31	6.58935e-07	0.0043437	3.51254e-17	0.435548	0.00368702
Triglycerides to Total Lipids in IDL percentage	213941	7.81 (7.80, 7.82)	7.77 (7.76, 7.78)	7.76 (7.69, 7.84)	7.85 (7.80, 7.89)	8.10 (8.04, 8.16)	7.91 (7.68, 8.15)	-0.5	-0.6	0.5	3.7	1.3	-2.4	5.00658e-28	1.19736e-07	0.203336	0.162038	1.2823e-20	0.394788	0.1221
Monounsaturated Fatty Acids to Total Fatty Acids percentage	213767	23.6 (23.5, 23.6)	23.3 (23.3, 23.3)	23.0 (22.9, 23.1)	23.3 (23.2, 23.3)	24.4 (24.3, 24.5)	24.1 (23.8, 24.4)	-1.0	-2.3	-1.1	3.5	2.5	-1.0	3.51415e-266	1.25e-119	8.40004e-31	3.26735e-16	2.11025e-92	0.0001767	0.118411
Triglycerides in Small VLDL	213941	0.150 (0.150, 0.151)	0.148 (0.147, 0.148)	0.143 (0.141, 0.145)	0.147 (0.146, 0.149)	0.155 (0.153, 0.157)	0.141 (0.135, 0.148)	-1.8	-5.1	-2.1	3.3	-6.0	-9.0	1.28355e-43	8.94514e-28	1.33767e-12	2.31551e-05	2.36598e-07	0.00946857	0.000125922
Triglycerides to Total Lipids in Small VLDL percentage	213941	36.9 (36.8, 36.9)	36.6 (36.6, 36.7)	36.4 (36.2, 36.6)	36.8 (36.6, 37.0)	38.1 (37.9, 38.3)	38.0 (37.2, 38.8)	-0.6	-1.2	-0.1	3.3	3.0	-0.3	2.47403e-56	9.68586e-19	0.000169367	0.576038	6.12283e-32	0.00574678	0.751519
Triglycerides in Small HDL	213941	0.0504 (0.0503, 0.0505)	0.0492 (0.0491, 0.0493)	0.0467 (0.0461, 0.0473)	0.0475 (0.0471, 0.0479)	0.0520 (0.0514, 0.0525)	0.0467 (0.0448, 0.0486)	-2.3	-7.3	-5.7	3.2	-7.4	-10.2	2.66116e-115	1.03813e-60	4.14976e-31	1.62199e-38	1.48126e-08	0.000261712	6.19183e-07
Omega-6 Fatty Acids to Total Fatty Acids percentage	213767	37.7 (37.7, 37.8)	37.9 (37.9, 38.0)	38.3 (38.2, 38.4)	38.4 (38.3, 38.5)	38.9 (38.8, 39.0)	42.0 (41.6, 42.5)	0.5	1.4	1.7	3.1	11.3	8.0	2.29679e-211	1.06423e-38	2.29704e-15	6.41567e-41	6.3657e-93	3.86513e-78	2.4278e-38
Monounsaturated Fatty Acids	213767	2.85 (2.84, 2.85)	2.79 (2.78, 2.79)	2.71 (2.68, 2.74)	2.76 (2.74, 2.78)	2.93 (2.90, 2.95)	2.78 (2.70, 2.88)	-2.1	-4.8	-3.1	2.9	-2.2	-4.9	3.91828e-112	3.50824e-79	1.34012e-21	2.50222e-18	4.70766e-11	0.187265	0.00310499
Glutamine	213307	0.544 (0.544, 0.545)	0.548 (0.547, 0.548)	0.552 (0.548, 0.555)	0.561 (0.559, 0.563)	0.559 (0.556, 0.562)	0.578 (0.567, 0.589)	0.7	1.4	3.1	2.8	6.2	3.3	2.47371e-80	3.3159e-23	6.22974e-06	2.73755e-47	1.77178e-26	9.01431e-10	0.00126086
Triglycerides in Small LDL	213941	0.0149 (0.0148, 0.0149)	0.0146 (0.0146, 0.0146)	0.0143 (0.0141, 0.0145)	0.0146 (0.0145, 0.0148)	0.0152 (0.0151, 0.0154)	0.0140 (0.0134, 0.0146)	-1.7	-3.9	-1.4	2.6	-5.7	-8.1	5.94641e-46	3.19332e-34	8.73827e-10	0.00154978	2.05461e-06	0.00406104	6.3945e-05
Omega-6 Fatty Acids	213767	4.56 (4.56, 4.57)	4.53 (4.53, 4.54)	4.51 (4.48, 4.53)	4.55 (4.53, 4.56)	4.67 (4.65, 4.70)	4.85 (4.76, 4.94)	-0.6	-1.2	-0.3	2.5	6.3	3.7	4.38243e-59	8.60213e-21	4.55046e-05	0.115518	1.63225e-24	2.2821e-11	0.000103147
Cholesteryl Esters in Large VLDL	213941	0.0481 (0.0479, 0.0482)	0.0470 (0.0468, 0.0471)	0.0442 (0.0433, 0.0451)	0.0450 (0.0444, 0.0456)	0.0493 (0.0485, 0.0501)	0.0428 (0.0401, 0.0456)	-2.2	-8.0	-6.3	2.5	-10.9	-13.1	1.77861e-48	2.07116e-23	3.79305e-16	3.37929e-20	0.00384077	0.000421228	3.20512e-05
Triglycerides to Total Lipids in Medium LDL percentage	213941	5.10 (5.09, 5.11)	5.08 (5.07, 5.08)	5.10 (5.05, 5.15)	5.14 (5.11, 5.17)	5.22 (5.18, 5.26)	5.00 (4.86, 5.15)	-0.5	0.0	0.8	2.3	-1.9	-4.1	1.34223e-15	9.05234e-07	0.941167	0.0154736	6.91569e-09	0.187994	0.00590018
Triglycerides to Total Lipids in Small HDL percentage	213941	4.32 (4.31, 4.32)	4.25 (4.25, 4.26)	4.11 (4.07, 4.16)	4.18 (4.15, 4.22)	4.41 (4.37, 4.45)	4.06 (3.92, 4.21)	-1.5	-4.7	-3.0	2.2	-5.8	-7.9	1.64093e-57	4.06743e-32	1.11791e-17	1.82575e-15	4.21658e-06	0.00090298	1.1195e-05
Total Lipids in VLDL	213941	2.02 (2.02, 2.03)	1.98 (1.97, 1.98)	1.89 (1.86, 1.92)	1.93 (1.91, 1.95)	2.06 (2.04, 2.09)	1.83 (1.74, 1.92)	-2.3	-6.6	-4.5	2.0	-9.6	-11.4	2.89424e-65	3.85121e-41	9.13019e-19	4.21919e-18	0.00243536	3.67365e-05	1.77924e-06
Triglycerides to Total Lipids in Large LDL percentage	213941	5.94 (5.93, 5.95)	5.90 (5.90, 5.91)	5.91 (5.86, 5.96)	5.93 (5.90, 5.97)	6.06 (6.01, 6.10)	5.79 (5.63, 5.95)	-0.6	-0.6	-0.2	2.0	-2.5	-4.4	9.16449e-16	7.25457e-10	0.206856	0.591396	1.48865e-07	0.0702695	0.00196837
Cholesteryl Esters in Small HDL	213941	0.331 (0.331, 0.331)	0.329 (0.329, 0.330)	0.325 (0.323, 0.326)	0.325 (0.323, 0.326)	0.336 (0.334, 0.338)	0.338 (0.332, 0.344)	-0.6	-2.0	-2.0	1.5	2.1	0.6	1.15035e-53	4.01556e-20	2.0767e-12	6.88156e-24	1.88223e-09	0.0261777	0.530486
Free Cholesterol to Total Lipids in Very Large HDL percentage	213904	14.6 (14.6, 14.7)	14.5 (14.5, 14.5)	14.3 (14.2, 14.4)	14.4 (14.3, 14.4)	14.9 (14.8, 14.9)	15.1 (14.8, 15.4)	-0.7	-2.0	-1.8	1.5	3.1	1.5	1.59196e-44	5.96626e-22	1.04752e-09	6.89295e-15	6.23121e-08	0.00438095	0.165793
Lactate	213545	3.79 (3.79, 3.80)	3.77 (3.77, 3.78)	3.72 (3.68, 3.76)	3.74 (3.71, 3.76)	3.84 (3.81, 3.88)	3.69 (3.56, 3.82)	-0.5	-1.8	-1.4	1.3	-2.8	-4.0	6.64117e-10	2.00931e-05	0.000788898	0.000116627	0.00357071	0.10708	0.0210772
Cholesterol to Total Lipids in Very Large HDL percentage	213904	49.9 (49.8, 49.9)	49.8 (49.8, 49.9)	49.7 (49.5, 49.9)	49.8 (49.7, 49.9)	50.4 (50.2, 50.5)	51.7 (51.1, 52.2)	-0.1	-0.3	-0.1	1.1	3.6	2.5	4.50048e-22	0.164727	0.0605741	0.356197	8.37155e-14	4.59705e-11	7.24193e-06
Concentration of Small HDL Particles	213941	0.00976 (0.00976, 0.00977)	0.00970 (0.00969, 0.00970)	0.00954 (0.00950, 0.00959)	0.00956 (0.00952, 0.00959)	0.00986 (0.00982, 0.00990)	0.00977 (0.00961, 0.00993)	-0.7	-2.3	-2.1	1.0	0.1	-0.9	4.5894e-72	8.08411e-34	1.39266e-18	9.70353e-34	1.08229e-05	0.946553	0.291041
Phospholipids to Total Lipids in Very Large VLDL percentage	212277	17.9 (17.8, 17.9)	17.7 (17.7, 17.8)	17.2 (17.0, 17.5)	17.2 (17.0, 17.4)	18.0 (17.8, 18.3)	17.6 (16.7, 18.6)	-0.7	-3.5	-3.7	1.0	-1.3	-2.3	6.31792e-13	0.00025949	3.22511e-05	1.04538e-10	0.142368	0.634971	0.403916
Cholesteryl Esters to Total Lipids in Very Large HDL percentage	213904	34.9 (34.9, 34.9)	35.0 (35.0, 35.0)	35.1 (34.9, 35.3)	35.1 (35.0, 35.3)	35.3 (35.1, 35.4)	36.3 (35.7, 37.0)	0.3	0.6	0.6	1.0	4.1	3.1	5.35775e-10	9.9646e-06	0.0688828	0.00288618	6.53326e-05	3.76548e-05	0.00286426
Total Lipids in Small HDL	213941	1.17 (1.17, 1.17)	1.16 (1.16, 1.16)	1.14 (1.13, 1.14)	1.14 (1.13, 1.14)	1.18 (1.17, 1.18)	1.15 (1.13, 1.17)	-0.9	-2.7	-2.7	0.9	-1.6	-2.5	8.55246e-115	1.08359e-56	1.33591e-26	2.4582e-54	1.81206e-05	0.0472635	0.00255115
Cholesterol in Small HDL	213941	0.448 (0.448, 0.448)	0.445 (0.445, 0.446)	0.439 (0.437, 0.441)	0.439 (0.438, 0.441)	0.452 (0.450, 0.454)	0.449 (0.442, 0.456)	-0.6	-2.0	-1.9	0.9	0.2	-0.7	4.87091e-54	1.62968e-24	3.88678e-14	1.57035e-26	3.26195e-05	0.771746	0.437275
Triglycerides to Total Lipids in Medium HDL percentage	213941	5.02 (5.01, 5.03)	4.91 (4.90, 4.92)	4.66 (4.59, 4.72)	4.72 (4.68, 4.76)	5.06 (5.00, 5.12)	4.34 (4.16, 4.53)	-2.1	-7.2	-5.9	0.9	-13.5	-14.2	3.14934e-93	1.10399e-45	2.64545e-27	4.25364e-38	0.133471	4.63988e-11	1.2939e-11
Phospholipids in VLDL	213941	0.458 (0.457, 0.460)	0.450 (0.449, 0.451)	0.432 (0.426, 0.438)	0.440 (0.436, 0.444)	0.462 (0.457, 0.468)	0.411 (0.393, 0.431)	-1.9	-5.8	-4.0	0.8	-10.3	-11.0	2.2149e-50	2.40175e-31	8.07034e-16	6.16469e-16	0.196467	3.85948e-06	1.50152e-06
Acetate	212995	0.0147 (0.0147, 0.0148)	0.0149 (0.0148, 0.0149)	0.0152 (0.0149, 0.0155)	0.0153 (0.0151, 0.0155)	0.0148 (0.0146, 0.0151)	0.0169 (0.0158, 0.0180)	1.0	3.0	3.7	0.8	14.4	13.5	4.58716e-11	1.40377e-05	0.00460623	4.24926e-07	0.362481	5.29874e-05	0.000223696
Phospholipids in Small HDL	213941	0.666 (0.665, 0.666)	0.659 (0.659, 0.660)	0.646 (0.643, 0.650)	0.645 (0.643, 0.648)	0.671 (0.669, 0.674)	0.650 (0.639, 0.660)	-1.0	-2.9	-3.1	0.8	-2.5	-3.3	3.33157e-135	1.36989e-66	1.62781e-29	2.59412e-67	0.00018521	0.00309754	0.000132065
Triglycerides to Total Lipids in Large VLDL percentage	213928	50.1 (50.1, 50.1)	50.0 (50.0, 50.0)	50.2 (49.9, 50.4)	50.3 (50.1, 50.5)	50.5 (50.3, 50.7)	50.7 (49.9, 51.6)	-0.2	0.1	0.4	0.8	1.3	0.5	1.20324e-06	0.00241676	0.611701	0.0314797	0.000372745	0.130311	0.574528
Average Diameter for VLDL Particles	213941	38.6 (38.6, 38.6)	38.5 (38.5, 38.5)	38.4 (38.4, 38.4)	38.5 (38.5, 38.5)	38.9 (38.8, 38.9)	38.9 (38.7, 39.0)	-0.2	-0.5	-0.3	0.7	0.7	0.0	7.97161e-150	1.89859e-62	5.58101e-21	1.12386e-16	2.93025e-51	5.04819e-05	0.923687
Total Lipids in Medium VLDL	213941	0.570 (0.569, 0.572)	0.562 (0.561, 0.563)	0.542 (0.535, 0.549)	0.552 (0.547, 0.557)	0.574 (0.568, 0.580)	0.520 (0.498, 0.544)	-1.4	-5.0	-3.2	0.6	-8.8	-9.3	9.44256e-36	3.10362e-21	1.8913e-13	1.25665e-11	0.28511	3.78242e-05	1.94924e-05
Triglycerides in Medium LDL	213941	0.0321 (0.0320, 0.0321)	0.0317 (0.0317, 0.0318)	0.0313 (0.0309, 0.0316)	0.0318 (0.0316, 0.0320)	0.0323 (0.0320, 0.0326)	0.0295 (0.0284, 0.0305)	-1.1	-2.5	-0.8	0.6	-8.2	-8.7	6.44138e-25	3.11328e-20	5.56629e-06	0.0333201	0.194736	2.36513e-06	9.11021e-07
Cholesteryl Esters to Total Lipids in Small HDL percentage	213941	28.4 (28.4, 28.4)	28.5 (28.5, 28.5)	28.6 (28.5, 28.7)	28.6 (28.5, 28.6)	28.5 (28.5, 28.6)	29.4 (29.2, 29.7)	0.3	0.7	0.8	0.5	3.7	3.2	6.95293e-42	1.00487e-22	7.34123e-07	7.40054e-14	2.67899e-05	7.42366e-15	9.34386e-11
Glycoprotein Acetyls	213943	0.802 (0.802, 0.803)	0.796 (0.795, 0.796)	0.791 (0.787, 0.795)	0.792 (0.789, 0.795)	0.805 (0.802, 0.809)	0.812 (0.798, 0.826)	-0.8	-1.5	-1.3	0.4	1.2	0.8	1.60742e-51	1.7085e-44	4.33996e-08	3.21897e-12	0.117682	0.168474	0.348359
Phospholipids to Total Lipids in Very Small VLDL percentage	213941	29.1 (29.1, 29.1)	29.1 (29.1, 29.1)	29.2 (29.1, 29.2)	29.2 (29.2, 29.2)	29.3 (29.2, 29.3)	29.4 (29.3, 29.5)	0.0	0.1	0.3	0.4	0.9	0.4	5.52943e-34	0.420492	0.055128	2.1731e-12	2.87957e-22	3.52069e-07	0.0135099
Phospholipids to Total Lipids in Medium LDL percentage	213941	26.1 (26.1, 26.1)	26.1 (26.1, 26.1)	26.2 (26.2, 26.2)	26.2 (26.2, 26.2)	26.2 (26.2, 26.2)	26.5 (26.4, 26.6)	0.1	0.5	0.5	0.4	1.4	1.1	2.51398e-60	5.35796e-15	4.14855e-13	2.96739e-33	1.1467e-12	1.38906e-12	4.10953e-07
Cholesteryl Esters to Total Lipids in Small LDL percentage	213941	46.0 (46.0, 46.0)	45.9 (45.8, 45.9)	45.5 (45.3, 45.7)	45.6 (45.5, 45.7)	46.2 (46.0, 46.4)	46.1 (45.4, 46.7)	-0.3	-1.0	-0.8	0.4	0.1	-0.3	3.27473e-18	1.01569e-11	3.77465e-06	2.2253e-08	0.0283943	0.855967	0.702309
Phospholipids to Total Lipids in IDL percentage	213941	23.7 (23.7, 23.7)	23.8 (23.8, 23.8)	23.8 (23.8, 23.9)	23.9 (23.8, 23.9)	23.8 (23.8, 23.8)	24.1 (24.0, 24.2)	0.1	0.4	0.5	0.3	1.5	1.2	6.89563e-48	4.05136e-20	4.51721e-08	1.03476e-25	1.53723e-07	8.44939e-11	6.92985e-07
Cholesteryl Esters to Total Lipids in Large LDL percentage	213937	52.7 (52.6, 52.7)	52.7 (52.7, 52.7)	52.7 (52.6, 52.8)	52.8 (52.7, 52.9)	52.8 (52.7, 52.9)	52.9 (52.6, 53.3)	0.1	0.1	0.3	0.3	0.5	0.3	8.94326e-06	0.00380943	0.371922	6.39888e-05	0.00120381	0.0763695	0.370885
Cholesteryl Esters to Total Lipids in Large HDL percentage	213941	33.8 (33.8, 33.9)	34.2 (34.1, 34.2)	34.5 (34.3, 34.7)	34.5 (34.3, 34.6)	33.9 (33.8, 34.1)	35.4 (34.7, 36.2)	1.0	2.0	1.9	0.3	4.7	4.4	2.39239e-48	2.47123e-38	7.68895e-09	3.61469e-16	0.252222	2.41044e-05	0.000141062
Concentration of Small VLDL Particles	213941	0.0000387 (0.0000386, 0.0000388)	0.0000382 (0.0000382, 0.0000383)	0.0000372 (0.0000367, 0.0000376)	0.0000380 (0.0000377, 0.0000383)	0.0000388 (0.0000384, 0.0000392)	0.0000355 (0.0000341, 0.0000369)	-1.1	-3.9	-1.8	0.2	-8.2	-8.4	5.12959e-24	4.25376e-16	2.85452e-10	3.76651e-05	0.723545	2.38095e-05	2.78041e-05
Phospholipids to Total Lipids in Large HDL percentage	213941	50.1 (50.1, 50.1)	49.9 (49.9, 50.0)	49.8 (49.6, 49.9)	49.5 (49.4, 49.6)	50.2 (50.1, 50.4)	49.6 (49.1, 50.1)	-0.3	-0.6	-1.1	0.2	-1.1	-1.3	3.29214e-37	2.57138e-21	8.47175e-05	2.20596e-23	0.0862402	0.0440873	0.0168186
Phospholipids to Total Lipids in Medium HDL percentage	213941	47.0 (47.0, 47.0)	47.0 (47.0, 47.0)	46.9 (46.8, 46.9)	46.9 (46.8, 46.9)	47.1 (47.1, 47.1)	46.8 (46.7, 47.0)	-0.1	-0.3	-0.3	0.2	-0.4	-0.6	5.50312e-38	2.03047e-21	4.78846e-06	4.78351e-18	0.000135351	0.0233451	0.00150986
Cholesteryl Esters to Total Lipids in Medium LDL percentage	213940	49.2 (49.2, 49.3)	49.1 (49.1, 49.1)	48.8 (48.7, 49.0)	48.8 (48.7, 49.0)	49.3 (49.1, 49.4)	49.0 (48.4, 49.6)	-0.3	-0.8	-0.8	0.1	-0.5	-0.6	7.28188e-14	7.07342e-09	9.65228e-05	3.48113e-09	0.491633	0.427197	0.344318
Triglycerides to Total Lipids in Large HDL percentage	213941	4.81 (4.80, 4.82)	4.67 (4.66, 4.68)	4.38 (4.30, 4.46)	4.49 (4.43, 4.54)	4.81 (4.74, 4.89)	3.90 (3.68, 4.13)	-3.0	-9.0	-6.7	0.1	-19.0	-19.1	9.50947e-85	1.06245e-48	3.04798e-24	3.93219e-28	0.937972	1.02748e-12	4.04686e-12
Cholesteryl Esters to Total Lipids in Medium HDL percentage	213941	39.1 (39.1, 39.2)	39.3 (39.3, 39.3)	39.5 (39.4, 39.6)	39.5 (39.4, 39.5)	39.2 (39.1, 39.3)	40.2 (39.9, 40.6)	0.4	0.9	0.8	0.1	2.8	2.6	1.0713e-50	1.24793e-32	6.96579e-11	1.21916e-18	0.24594	5.98337e-10	1.11663e-08
Average Diameter for LDL Particles	213941	23.9 (23.9, 23.9)	23.9 (23.9, 23.9)	23.9 (23.9, 23.9)	23.9 (23.9, 23.9)	23.9 (23.9, 23.9)	23.9 (23.9, 23.9)	0.0	0.0	0.0	0.0	0.0	0.0	1.71369e-27	2.03886e-22	1.75156e-06	3.51949e-12	0.0835205	0.18082	0.391034
Acetone	213940	0.0135 (0.0135, 0.0135)	0.0135 (0.0134, 0.0135)	0.0135 (0.0133, 0.0136)	0.0134 (0.0133, 0.0135)	0.0135 (0.0134, 0.0136)	0.0139 (0.0134, 0.0144)	-0.4	-0.4	-0.6	0.0	2.8	2.8	0.0141807	0.00131424	0.512941	0.135216	0.926418	0.134415	0.152989
Triglycerides in Very Small VLDL	213941	0.0673 (0.0672, 0.0674)	0.0666 (0.0664, 0.0667)	0.0652 (0.0645, 0.0660)	0.0662 (0.0657, 0.0667)	0.0673 (0.0666, 0.0679)	0.0593 (0.0571, 0.0615)	-1.1	-3.0	-1.6	0.0	-11.9	-11.8	5.4819e-27	2.62913e-16	1.71295e-07	5.86484e-05	0.960347	2.22135e-11	9.18017e-11
Cholesterol to Total Lipids in Small HDL percentage	213941	38.4 (38.4, 38.4)	38.5 (38.5, 38.5)	38.7 (38.6, 38.7)	38.7 (38.6, 38.7)	38.4 (38.3, 38.4)	39.1 (38.9, 39.3)	0.3	0.8	0.8	0.0	1.9	1.9	2.16708e-79	2.08237e-47	3.87448e-15	4.69122e-35	0.898166	1.37047e-09	3.37842e-09
Total Lipids in Small VLDL	213941	0.408 (0.407, 0.409)	0.403 (0.402, 0.404)	0.392 (0.387, 0.396)	0.400 (0.396, 0.403)	0.408 (0.403, 0.412)	0.372 (0.358, 0.387)	-1.1	-3.9	-2.0	-0.1	-8.7	-8.7	1.9266e-26	4.98523e-17	7.53038e-11	1.63192e-06	0.904081	3.9607e-06	8.74423e-06
Triglycerides in Medium HDL	213941	0.0518 (0.0517, 0.0519)	0.0504 (0.0503, 0.0505)	0.0474 (0.0467, 0.0480)	0.0477 (0.0472, 0.0481)	0.0518 (0.0512, 0.0524)	0.0421 (0.0402, 0.0440)	-2.7	-8.6	-8.0	-0.1	-18.9	-18.8	1.33588e-144	1.6624e-67	2.62592e-36	1.16407e-64	0.879891	6.55655e-20	1.08729e-18
Cholesteryl Esters to Total Lipids in IDL percentage	213941	50.3 (50.3, 50.4)	50.3 (50.3, 50.3)	50.2 (50.1, 50.3)	50.1 (50.1, 50.2)	50.3 (50.2, 50.3)	50.3 (50.0, 50.5)	-0.1	-0.3	-0.4	-0.1	-0.2	0.0	6.3468e-13	7.21462e-05	0.000970179	9.68026e-13	0.0998153	0.559643	0.883247
Phospholipids to Total Lipids in Large LDL percentage	213941	22.5 (22.5, 22.5)	22.5 (22.5, 22.5)	22.4 (22.4, 22.5)	22.4 (22.4, 22.4)	22.5 (22.5, 22.5)	22.6 (22.5, 22.7)	-0.1	-0.3	-0.5	-0.1	0.4	0.5	5.92672e-26	8.32671e-07	5.50983e-05	4.31916e-24	0.150535	0.0434805	0.0200461
Cholesterol to Total Lipids in Large LDL percentage	213939	71.3 (71.3, 71.4)	71.4 (71.3, 71.4)	71.5 (71.2, 71.7)	71.5 (71.3, 71.7)	71.3 (71.1, 71.5)	71.4 (70.5, 72.3)	0.0	0.2	0.2	-0.1	0.1	0.2	0.561385	0.290615	0.408606	0.136052	0.57343	0.900534	0.791236
Cholesterol to Total Lipids in Small LDL percentage	213941	63.5 (63.4, 63.5)	63.4 (63.4, 63.5)	63.2 (63.0, 63.5)	63.3 (63.1, 63.4)	63.4 (63.2, 63.6)	63.5 (62.7, 64.3)	-0.1	-0.3	-0.3	-0.1	0.0	0.1	0.144808	0.185643	0.0976155	0.0221563	0.699957	0.965812	0.888848
Phospholipids to Total Lipids in Small HDL percentage	213941	57.1 (57.0, 57.1)	57.0 (57.0, 57.0)	56.9 (56.9, 57.0)	56.8 (56.8, 56.9)	57.0 (57.0, 57.0)	56.6 (56.4, 56.7)	-0.1	-0.2	-0.4	-0.1	-0.9	-0.8	6.34912e-67	8.75935e-29	4.39355e-08	8.96709e-44	0.00462729	8.73995e-11	2.49183e-08
Phenylalanine	213856	0.0459 (0.0459, 0.0460)	0.0457 (0.0456, 0.0457)	0.0456 (0.0452, 0.0460)	0.0456 (0.0453, 0.0459)	0.0458 (0.0455, 0.0462)	0.0453 (0.0440, 0.0466)	-0.6	-0.8	-0.7	-0.2	-1.5	-1.2	5.26717e-07	5.5951e-09	0.0810437	0.0205001	0.551985	0.312789	0.407749
Albumin	213907	39.2 (39.2, 39.2)	39.3 (39.3, 39.3)	39.3 (39.2, 39.4)	39.3 (39.2, 39.4)	39.1 (39.0, 39.2)	39.2 (38.7, 39.6)	0.3	0.2	0.3	-0.2	-0.2	0.0	1.01271e-10	4.74076e-12	0.316303	0.0190901	0.156267	0.773231	0.934974
Free Cholesterol to Total Lipids in Large VLDL percentage	213928	13.9 (13.9, 13.9)	13.9 (13.9, 13.9)	13.8 (13.8, 13.9)	13.8 (13.7, 13.8)	13.8 (13.8, 13.9)	13.9 (13.7, 14.1)	0.0	-0.2	-0.7	-0.2	0.4	0.6	0.000823664	0.751266	0.49123	2.02757e-05	0.319262	0.574012	0.424149
Cholesterol to Total Lipids in Medium LDL percentage	213941	68.6 (68.6, 68.6)	68.6 (68.6, 68.6)	68.5 (68.2, 68.8)	68.5 (68.3, 68.7)	68.4 (68.2, 68.7)	68.3 (67.5, 69.3)	0.0	-0.1	-0.2	-0.2	-0.4	-0.1	0.530383	0.941425	0.586306	0.194933	0.170429	0.59135	0.863615
Cholesterol to Total Lipids in Large HDL percentage	213941	44.0 (43.9, 44.0)	44.3 (44.3, 44.4)	44.8 (44.5, 45.0)	44.7 (44.5, 44.9)	43.9 (43.7, 44.1)	45.1 (44.3, 46.0)	0.8	1.8	1.6	-0.2	2.6	2.9	4.7776e-47	3.43965e-37	1.68434e-09	3.31329e-15	0.36634	0.00677996	0.00427144
Cholesterol to Total Lipids in Medium HDL percentage	213941	47.5 (47.5, 47.6)	47.7 (47.7, 47.7)	47.9 (47.8, 48.0)	47.9 (47.8, 48.0)	47.5 (47.4, 47.6)	48.3 (47.9, 48.7)	0.3	0.8	0.8	-0.2	1.6	1.8	1.06883e-49	3.7725e-33	3.66023e-11	1.52865e-18	0.114942	6.50407e-05	1.89436e-05
Average Diameter for HDL Particles	213941	9.65 (9.65, 9.65)	9.66 (9.66, 9.66)	9.67 (9.67, 9.68)	9.67 (9.66, 9.67)	9.62 (9.61, 9.62)	9.58 (9.56, 9.60)	0.1	0.2	0.2	-0.3	-0.7	-0.4	9.02634e-79	3.41968e-20	2.55992e-11	1.30801e-13	4.52067e-31	4.15976e-11	0.000561223
Polyunsaturated Fatty Acids to Total Fatty Acids percentage	213767	41.9 (41.9, 42.0)	42.4 (42.3, 42.4)	43.1 (42.9, 43.2)	43.0 (42.9, 43.1)	41.8 (41.7, 41.9)	44.9 (44.5, 45.4)	1.0	2.7	2.5	-0.3	7.1	7.4	5.32628e-291	9.03907e-160	1.711e-57	7.78121e-104	0.0143159	8.04002e-39	3.473e-40
Histidine	213654	0.0649 (0.0648, 0.0650)	0.0648 (0.0647, 0.0648)	0.0644 (0.0640, 0.0648)	0.0649 (0.0646, 0.0651)	0.0647 (0.0644, 0.0651)	0.0653 (0.0640, 0.0667)	-0.2	-0.8	-0.1	-0.3	0.6	0.9	0.0331452	0.00830906	0.0171129	0.795794	0.311422	0.573493	0.421217
Phospholipids to Total Lipids in Small LDL percentage	213941	31.1 (31.1, 31.1)	31.2 (31.2, 31.2)	31.5 (31.4, 31.5)	31.4 (31.4, 31.4)	31.0 (30.9, 31.0)	31.1 (30.9, 31.4)	0.4	1.3	1.0	-0.3	0.2	0.5	1.75109e-107	7.13296e-58	2.27672e-32	4.2575e-40	7.54415e-05	0.619098	0.136016
Triglycerides in LDL	213941	0.144 (0.143, 0.144)	0.142 (0.142, 0.142)	0.140 (0.139, 0.142)	0.142 (0.141, 0.143)	0.143 (0.142, 0.144)	0.129 (0.125, 0.133)	-1.0	-2.3	-1.1	-0.4	-10.2	-9.8	6.81797e-26	3.77772e-18	8.05802e-06	0.0016609	0.299604	5.19914e-11	1.01847e-09
Free Cholesterol in VLDL	213941	0.285 (0.285, 0.286)	0.281 (0.280, 0.281)	0.270 (0.266, 0.274)	0.274 (0.272, 0.277)	0.284 (0.281, 0.287)	0.253 (0.242, 0.264)	-1.6	-5.3	-3.8	-0.4	-11.4	-11.1	6.81339e-43	2.62117e-25	3.193e-14	4.99794e-15	0.526918	1.04273e-07	5.72063e-07
Free Cholesterol in Small HDL	213941	0.116 (0.116, 0.116)	0.116 (0.116, 0.116)	0.114 (0.114, 0.115)	0.114 (0.114, 0.115)	0.116 (0.115, 0.116)	0.111 (0.109, 0.113)	-0.6	-1.9	-1.7	-0.5	-4.8	-4.3	4.6257e-47	9.24804e-25	1.10572e-12	2.01078e-21	0.0143254	5.15357e-09	4.52773e-07
Cholesterol to Total Lipids in IDL percentage	213941	68.1 (68.1, 68.2)	68.2 (68.1, 68.2)	68.1 (68.0, 68.2)	68.0 (67.9, 68.1)	67.8 (67.7, 67.9)	67.7 (67.3, 68.0)	0.0	-0.1	-0.2	-0.5	-0.7	-0.2	1.39262e-18	0.0696582	0.410953	8.63662e-05	1.37769e-14	0.00458813	0.429847
Total Fatty Acids	213768	12.1 (12.1, 12.1)	12.0 (11.9, 12.0)	11.8 (11.7, 11.9)	11.8 (11.8, 11.9)	12.0 (11.9, 12.1)	11.5 (11.3, 11.8)	-1.1	-2.6	-1.9	-0.6	-4.5	-3.9	8.99778e-51	6.83892e-41	4.54215e-12	2.41404e-14	0.0475066	0.00011529	0.00121081
Concentration of Medium VLDL Particles	213941	0.0000347 (0.0000346, 0.0000347)	0.0000343 (0.0000342, 0.0000343)	0.0000332 (0.0000327, 0.0000336)	0.0000337 (0.0000334, 0.0000340)	0.0000345 (0.0000341, 0.0000348)	0.0000314 (0.0000301, 0.0000328)	-1.2	-4.3	-2.8	-0.6	-9.4	-8.8	5.53591e-26	9.47905e-15	1.4876e-10	1.2366e-09	0.314247	7.51976e-06	4.32415e-05
Triglycerides in HDL	213941	0.140 (0.139, 0.140)	0.136 (0.136, 0.137)	0.130 (0.128, 0.132)	0.131 (0.130, 0.133)	0.139 (0.137, 0.140)	0.115 (0.111, 0.120)	-2.2	-6.9	-5.9	-0.7	-17.3	-16.8	3.75549e-110	9.24887e-56	2.26181e-28	3.07614e-42	0.196004	2.69356e-20	6.2505e-18
Concentration of HDL Particles	213941	0.0153 (0.0153, 0.0153)	0.0153 (0.0152, 0.0153)	0.0151 (0.0150, 0.0152)	0.0151 (0.0150, 0.0151)	0.0152 (0.0151, 0.0153)	0.0148 (0.0145, 0.0150)	-0.4	-1.3	-1.4	-0.7	-3.6	-3.0	1.05894e-22	1.09389e-10	7.07158e-06	7.69866e-14	0.00325886	3.75945e-05	0.00115307
Glucose	213571	3.50 (3.49, 3.50)	3.49 (3.49, 3.50)	3.50 (3.47, 3.54)	3.50 (3.48, 3.52)	3.48 (3.45, 3.50)	3.52 (3.42, 3.62)	-0.2	0.2	0.0	-0.7	0.6	1.2	0.204846	0.0395515	0.733581	0.895925	0.0861747	0.684658	0.405605
Phospholipids in Medium HDL	213941	0.486 (0.485, 0.486)	0.482 (0.482, 0.483)	0.477 (0.474, 0.480)	0.473 (0.471, 0.476)	0.482 (0.479, 0.485)	0.454 (0.443, 0.464)	-0.7	-1.8	-2.5	-0.8	-6.6	-5.9	1.09041e-39	7.13158e-18	1.00042e-06	3.88092e-24	0.0120364	8.22274e-09	7.2886e-07
Cholesteryl Esters in Medium HDL	213941	0.404 (0.404, 0.405)	0.404 (0.403, 0.404)	0.402 (0.399, 0.405)	0.399 (0.397, 0.401)	0.401 (0.398, 0.404)	0.390 (0.380, 0.400)	-0.2	-0.7	-1.4	-0.8	-3.6	-2.8	5.77087e-07	0.0163165	0.121747	1.27082e-06	0.0210465	0.00662455	0.0406562
Total Concentration of Lipoprotein Particles	213941	0.0170 (0.0170, 0.0171)	0.0170 (0.0170, 0.0170)	0.0168 (0.0167, 0.0169)	0.0168 (0.0168, 0.0169)	0.0169 (0.0168, 0.0170)	0.0164 (0.0161, 0.0166)	-0.4	-1.3	-1.4	-0.9	-4.1	-3.2	9.47676e-27	1.28726e-11	9.86472e-07	2.70611e-14	5.53234e-05	9.04235e-07	0.000184823
Phospholipids in Medium VLDL	213941	0.128 (0.128, 0.129)	0.127 (0.126, 0.127)	0.122 (0.121, 0.124)	0.124 (0.123, 0.126)	0.127 (0.126, 0.129)	0.114 (0.109, 0.120)	-1.2	-4.5	-3.0	-0.9	-11.0	-10.2	5.07301e-25	5.6113e-13	5.24869e-10	1.3855e-09	0.151118	7.63742e-07	9.3234e-06
Cholesteryl Esters in Small LDL	213941	0.133 (0.133, 0.134)	0.132 (0.132, 0.133)	0.130 (0.129, 0.132)	0.132 (0.131, 0.133)	0.132 (0.131, 0.133)	0.128 (0.123, 0.132)	-0.7	-2.2	-1.2	-0.9	-4.3	-3.5	1.73395e-11	4.04659e-09	1.36407e-05	0.000952047	0.0480592	0.00784009	0.0378426
Free Cholesterol to Total Lipids in Very Small VLDL percentage	213941	16.1 (16.1, 16.1)	16.1 (16.1, 16.1)	16.1 (16.1, 16.1)	16.1 (16.1, 16.1)	16.0 (15.9, 16.0)	15.8 (15.7, 15.9)	0.1	0.1	0.0	-0.9	-1.8	-0.9	2.33078e-87	1.95595e-19	0.251141	0.31867	7.11992e-49	1.84755e-15	7.1193e-05
Polyunsaturated Fatty Acids	213767	5.07 (5.06, 5.07)	5.06 (5.06, 5.07)	5.07 (5.04, 5.10)	5.09 (5.07, 5.11)	5.02 (5.00, 5.04)	5.18 (5.09, 5.28)	-0.1	0.0	0.5	-1.0	2.3	3.2	1.68012e-05	0.0533976	0.907893	0.021344	0.0001685	0.0219392	0.00145985
Total Lipids in Medium HDL	213941	1.03 (1.03, 1.03)	1.03 (1.03, 1.03)	1.02 (1.01, 1.02)	1.01 (1.01, 1.02)	1.02 (1.02, 1.03)	0.969 (0.946, 0.992)	-0.6	-1.5	-2.2	-1.0	-6.2	-5.3	1.77838e-28	3.05734e-12	4.50152e-05	1.02202e-17	0.00285509	1.45985e-07	1.41176e-05
Free Cholesterol to Total Lipids in Large LDL percentage	213940	18.6 (18.6, 18.7)	18.7 (18.7, 18.7)	18.7 (18.6, 18.8)	18.7 (18.6, 18.7)	18.5 (18.4, 18.5)	18.4 (18.2, 18.7)	0.2	0.4	0.1	-1.0	-1.2	-0.2	4.1275e-11	3.69431e-05	0.0817206	0.679652	1.16422e-07	0.108276	0.834829
Tyrosine	213689	0.0611 (0.0610, 0.0612)	0.0610 (0.0609, 0.0611)	0.0605 (0.0600, 0.0610)	0.0609 (0.0606, 0.0613)	0.0604 (0.0600, 0.0609)	0.0576 (0.0560, 0.0592)	-0.2	-1.1	-0.3	-1.1	-5.8	-4.7	1.93241e-06	0.0163457	0.0167107	0.294222	0.00202469	2.65997e-05	0.00100396
Cholesterol in Medium HDL	213941	0.491 (0.490, 0.492)	0.490 (0.489, 0.491)	0.488 (0.484, 0.492)	0.484 (0.481, 0.487)	0.486 (0.482, 0.489)	0.468 (0.456, 0.481)	-0.3	-0.7	-1.5	-1.1	-4.7	-3.6	4.68493e-09	0.00771376	0.0939346	5.464e-07	0.00197756	0.000502762	0.00964817
Apolipoprotein A1	213942	1.46 (1.46, 1.46)	1.46 (1.45, 1.46)	1.45 (1.44, 1.46)	1.44 (1.44, 1.45)	1.44 (1.44, 1.45)	1.38 (1.36, 1.41)	-0.3	-0.9	-1.3	-1.2	-5.2	-4.0	1.09754e-22	5.31614e-07	0.00188656	1.1307e-10	1.55037e-07	4.01932e-09	1.22695e-05
Phospholipids to Total Lipids in Small VLDL percentage	213941	23.9 (23.9, 23.9)	24.0 (24.0, 24.0)	24.1 (24.0, 24.2)	24.0 (23.9, 24.0)	23.6 (23.6, 23.7)	23.8 (23.6, 24.0)	0.4	0.9	0.4	-1.2	-0.4	0.8	7.82855e-50	1.67943e-24	8.42974e-08	0.000513605	2.31376e-19	0.452675	0.117945
Free Cholesterol to Total Lipids in Medium LDL percentage	213941	19.3 (19.2, 19.3)	19.4 (19.4, 19.4)	19.6 (19.4, 19.7)	19.5 (19.4, 19.6)	19.0 (19.0, 19.1)	19.2 (18.9, 19.6)	0.6	1.5	1.3	-1.2	-0.2	1.0	3.84835e-34	3.18008e-21	4.11671e-07	3.08369e-10	2.25119e-06	0.84773	0.308448
Free Cholesterol to Total Lipids in Small LDL percentage	213941	17.3 (17.3, 17.3)	17.4 (17.4, 17.4)	17.6 (17.5, 17.7)	17.5 (17.4, 17.6)	17.1 (17.0, 17.2)	17.2 (16.9, 17.6)	0.7	1.6	1.1	-1.2	-0.5	0.7	3.99954e-29	5.3267e-21	7.99574e-06	1.72638e-06	2.4018e-05	0.664244	0.512599
Apolipoprotein B to Apolipoprotein A1 ratio	213942	0.592 (0.591, 0.593)	0.592 (0.591, 0.593)	0.588 (0.582, 0.593)	0.594 (0.590, 0.598)	0.584 (0.580, 0.589)	0.573 (0.555, 0.592)	0.0	-0.8	0.3	-1.3	-3.2	-2.0	0.00810269	0.785324	0.138354	0.453672	0.00284791	0.0466106	0.241671
Phospholipids in Small VLDL	213941	0.0975 (0.0973, 0.0976)	0.0967 (0.0965, 0.0969)	0.0944 (0.0933, 0.0955)	0.0958 (0.0951, 0.0966)	0.0962 (0.0953, 0.0972)	0.0886 (0.0853, 0.0920)	-0.8	-3.1	-1.6	-1.3	-9.1	-7.9	1.76208e-17	3.18815e-09	1.31692e-07	6.04376e-05	0.0122682	7.71653e-07	3.20889e-05
Triglycerides in Large LDL	213941	0.0964 (0.0963, 0.0965)	0.0956 (0.0955, 0.0958)	0.0945 (0.0936, 0.0954)	0.0953 (0.0947, 0.0959)	0.0952 (0.0944, 0.0959)	0.0852 (0.0826, 0.0878)	-0.8	-1.9	-1.1	-1.3	-11.6	-10.5	6.92285e-27	3.11274e-14	5.58769e-05	0.000556562	0.00200515	2.25284e-15	5.02187e-12
Phospholipids in Medium LDL	213941	0.164 (0.164, 0.164)	0.163 (0.163, 0.163)	0.161 (0.159, 0.162)	0.162 (0.161, 0.163)	0.162 (0.161, 0.163)	0.156 (0.151, 0.161)	-0.5	-2.1	-1.1	-1.3	-5.0	-3.8	1.70937e-10	1.29711e-06	3.58786e-05	0.00177092	0.00258834	0.00136846	0.0193388
Total Lipids in Small LDL	213941	0.290 (0.289, 0.290)	0.289 (0.288, 0.289)	0.286 (0.284, 0.289)	0.289 (0.287, 0.290)	0.286 (0.284, 0.288)	0.277 (0.269, 0.285)	-0.3	-1.2	-0.3	-1.3	-4.5	-3.2	4.65503e-07	0.000296831	0.0039441	0.257516	0.00048023	0.00100083	0.0212554
Cholesterol in Small LDL	213941	0.184 (0.184, 0.184)	0.183 (0.183, 0.183)	0.181 (0.179, 0.183)	0.183 (0.182, 0.184)	0.181 (0.180, 0.183)	0.176 (0.170, 0.181)	-0.4	-1.6	-0.7	-1.3	-4.4	-3.1	1.67756e-06	0.00030948	0.00182403	0.0592216	0.001805	0.00549592	0.0575288
Concentration of Medium HDL Particles	213941	0.00384 (0.00384, 0.00385)	0.00382 (0.00382, 0.00383)	0.00379 (0.00376, 0.00382)	0.00376 (0.00374, 0.00378)	0.00379 (0.00377, 0.00382)	0.00358 (0.00349, 0.00368)	-0.5	-1.4	-2.1	-1.3	-6.8	-5.5	6.78699e-22	2.48112e-08	0.000654871	5.00099e-13	0.000176322	2.12112e-07	4.5166e-05
Triglycerides in IDL	213941	0.0989 (0.0987, 0.0990)	0.0981 (0.0980, 0.0983)	0.0969 (0.0960, 0.0978)	0.0976 (0.0969, 0.0982)	0.0975 (0.0967, 0.0983)	0.0863 (0.0837, 0.0890)	-0.8	-2.0	-1.3	-1.4	-12.8	-11.5	2.9037e-29	9.76389e-13	3.73428e-05	6.51336e-05	0.000503877	3.92175e-18	4.77279e-14
Free Cholesterol to Total Lipids in Chylomicrons and Extremely Large VLDL percentage	205410	12.2 (12.1, 12.2)	12.3 (12.3, 12.4)	12.5 (12.3, 12.6)	12.3 (12.2, 12.4)	12.0 (11.9, 12.1)	12.5 (12.1, 12.9)	1.5	2.6	1.1	-1.4	2.7	4.1	1.37916e-35	1.30261e-32	1.5018e-05	0.00483297	0.00403914	0.147547	0.0320297
Concentration of VLDL Particles	213941	0.000144 (0.000144, 0.000144)	0.000143 (0.000142, 0.000143)	0.000138 (0.000137, 0.000140)	0.000140 (0.000139, 0.000141)	0.000142 (0.000141, 0.000143)	0.000127 (0.000122, 0.000132)	-1.1	-3.9	-2.7	-1.5	-12.0	-10.7	2.3179e-37	5.29782e-19	7.1508e-12	1.20287e-11	0.00273399	9.1092e-12	4.77589e-09
Total Cholines	213768	2.60 (2.60, 2.61)	2.59 (2.59, 2.60)	2.57 (2.56, 2.59)	2.57 (2.56, 2.58)	2.57 (2.55, 2.58)	2.45 (2.41, 2.49)	-0.5	-1.3	-1.2	-1.5	-5.9	-4.5	1.14792e-30	4.36613e-13	1.05826e-05	2.55383e-09	7.87724e-10	2.7064e-11	9.73237e-07
Acetoacetate	211736	0.00967 (0.00963, 0.00972)	0.00947 (0.00943, 0.00952)	0.00961 (0.00932, 0.00992)	0.00949 (0.00929, 0.00970)	0.00953 (0.00928, 0.00978)	0.0104 (0.00936, 0.0115)	-2.1	-0.6	-1.9	-1.5	7.2	8.8	5.11564e-07	4.76897e-09	0.705535	0.0892266	0.273852	0.182851	0.116188
Cholesteryl Esters in Medium LDL	213940	0.310 (0.309, 0.310)	0.307 (0.306, 0.307)	0.299 (0.296, 0.303)	0.302 (0.300, 0.305)	0.305 (0.302, 0.308)	0.288 (0.278, 0.299)	-0.9	-3.3	-2.4	-1.5	-6.8	-5.4	1.37186e-21	4.44122e-12	1.97876e-08	2.70828e-09	0.00194836	0.000174261	0.00432625
Phospholipids to Total Lipids in Medium VLDL percentage	213941	22.5 (22.5, 22.5)	22.5 (22.5, 22.6)	22.6 (22.5, 22.7)	22.5 (22.5, 22.6)	22.1 (22.1, 22.2)	21.9 (21.7, 22.2)	0.3	0.5	0.2	-1.5	-2.5	-1.0	7.02891e-47	6.20808e-14	0.0013497	0.138217	2.13615e-26	4.73801e-06	0.0832532
Free Cholesterol to Total Lipids in Small HDL percentage	213941	9.96 (9.96, 9.97)	9.99 (9.99, 10.00)	10.1 (10.0, 10.1)	10.1 (10.1, 10.1)	9.82 (9.80, 9.83)	9.64 (9.58, 9.70)	0.3	0.9	1.0	-1.5	-3.2	-1.8	1.02106e-202	2.57096e-44	9.13758e-19	1.07324e-51	1.12044e-70	1.14391e-25	1.75181e-08
Phosphatidylcholines	213767	2.13 (2.12, 2.13)	2.12 (2.11, 2.12)	2.10 (2.08, 2.11)	2.10 (2.09, 2.11)	2.09 (2.08, 2.10)	1.98 (1.94, 2.02)	-0.5	-1.4	-1.2	-1.6	-7.1	-5.6	9.46135e-30	1.26203e-11	1.50614e-05	2.76305e-08	3.50733e-09	7.75737e-13	5.11433e-08
Total Lipids in Medium LDL	213941	0.629 (0.628, 0.630)	0.625 (0.624, 0.626)	0.613 (0.607, 0.619)	0.619 (0.615, 0.623)	0.619 (0.613, 0.624)	0.589 (0.570, 0.608)	-0.6	-2.5	-1.6	-1.6	-6.4	-4.8	1.07435e-16	1.22289e-08	8.02936e-07	5.69303e-06	0.000132129	6.24116e-05	0.0036002
Phospholipids in Small LDL	213941	0.0901 (0.0900, 0.0902)	0.0901 (0.0900, 0.0903)	0.0901 (0.0894, 0.0908)	0.0907 (0.0902, 0.0912)	0.0887 (0.0881, 0.0893)	0.0862 (0.0841, 0.0885)	0.0	0.0	0.6	-1.6	-4.3	-2.7	1.21583e-07	0.767763	0.995011	0.0261435	2.08321e-06	0.000730621	0.0385468
Free Cholesterol to Total Lipids in IDL percentage	213941	17.8 (17.8, 17.8)	17.8 (17.8, 17.8)	17.9 (17.8, 17.9)	17.8 (17.8, 17.9)	17.5 (17.5, 17.5)	17.4 (17.2, 17.5)	0.3	0.6	0.4	-1.6	-2.3	-0.7	1.40937e-121	1.50539e-39	6.36798e-07	7.70811e-08	2.67151e-58	1.03479e-09	0.0685182
Phospholipids to Total Lipids in Very Large HDL percentage	213904	43.9 (43.8, 44.0)	44.2 (44.1, 44.3)	44.8 (44.2, 45.4)	44.2 (43.8, 44.6)	43.2 (42.7, 43.6)	41.7 (40.0, 43.5)	0.8	2.1	0.8	-1.6	-5.0	-3.4	1.15474e-10	8.3231e-08	0.00183915	0.0996902	0.00529734	0.0179726	0.112838
Free Cholesterol to Total Lipids in Medium HDL percentage	213941	8.36 (8.36, 8.37)	8.38 (8.38, 8.38)	8.41 (8.38, 8.43)	8.40 (8.38, 8.41)	8.23 (8.21, 8.25)	8.04 (7.96, 8.12)	0.2	0.5	0.4	-1.6	-3.9	-2.4	4.81528e-62	2.65396e-08	0.000694382	0.000180715	2.0731e-35	4.64604e-16	2.40154e-06
Cholesterol to Total Lipids in Very Small VLDL percentage	213941	51.9 (51.8, 51.9)	52.0 (52.0, 52.0)	52.0 (51.8, 52.1)	51.7 (51.6, 51.8)	50.9 (50.8, 51.0)	50.4 (50.0, 50.9)	0.2	0.2	-0.4	-1.8	-2.7	-0.9	6.26791e-70	2.41365e-12	0.135904	0.00109215	2.17618e-45	4.26104e-08	0.0863658
VLDL Cholesterol	213941	0.718 (0.717, 0.720)	0.709 (0.708, 0.711)	0.686 (0.677, 0.695)	0.694 (0.689, 0.701)	0.705 (0.697, 0.712)	0.628 (0.603, 0.655)	-1.2	-4.5	-3.3	-1.9	-12.5	-10.9	3.40781e-37	8.29597e-18	4.50808e-12	1.03446e-13	0.000665668	2.35582e-10	1.28048e-07
Phospholipids in HDL	213941	1.55 (1.55, 1.55)	1.55 (1.54, 1.55)	1.54 (1.53, 1.55)	1.53 (1.52, 1.54)	1.52 (1.51, 1.53)	1.43 (1.40, 1.47)	-0.3	-0.7	-1.4	-1.9	-7.5	-5.7	2.9403e-26	1.76908e-05	0.0401979	1.54353e-09	3.83278e-11	1.73065e-12	2.44459e-07
Total Lipids in Lipoprotein Particles	213941	9.04 (9.03, 9.05)	8.98 (8.97, 8.99)	8.84 (8.78, 8.90)	8.89 (8.85, 8.93)	8.86 (8.81, 8.91)	8.24 (8.07, 8.42)	-0.7	-2.2	-1.7	-1.9	-8.8	-7.0	5.69175e-48	5.74141e-20	2.54342e-10	4.907e-13	1.24209e-11	5.85202e-17	1.60902e-10
Phosphoglycerides	213768	2.31 (2.31, 2.31)	2.30 (2.30, 2.30)	2.28 (2.26, 2.29)	2.28 (2.27, 2.29)	2.27 (2.26, 2.28)	2.14 (2.10, 2.18)	-0.6	-1.6	-1.6	-1.9	-7.4	-5.5	6.28098e-43	1.05009e-17	4.54093e-07	4.00312e-13	1.57794e-13	4.44407e-14	5.26954e-08
Saturated Fatty Acids to Total Fatty Acids percentage	213767	34.1 (34.1, 34.2)	34.0 (34.0, 34.0)	33.5 (33.5, 33.6)	33.4 (33.3, 33.4)	33.5 (33.4, 33.6)	30.6 (30.3, 30.8)	-0.5	-1.8	-2.3	-1.9	-10.5	-8.8	0	1.56141e-75	1.23506e-48	6.75887e-171	5.79696e-79	5.15415e-178	3.0541e-115
3-Hydroxybutyrate	209532	0.0452 (0.0450, 0.0454)	0.0450 (0.0448, 0.0452)	0.0448 (0.0435, 0.0461)	0.0458 (0.0449, 0.0468)	0.0444 (0.0433, 0.0455)	0.0487 (0.0442, 0.0536)	-0.5	-1.0	1.4	-1.9	7.7	9.8	0.0948504	0.136421	0.521733	0.177311	0.137899	0.130215	0.0650711
Concentration of Large LDL Particles	213941	0.000751 (0.000750, 0.000752)	0.000751 (0.000750, 0.000752)	0.000745 (0.000738, 0.000751)	0.000751 (0.000747, 0.000756)	0.000736 (0.000731, 0.000742)	0.000704 (0.000685, 0.000724)	0.0	-0.8	0.0	-1.9	-6.3	-4.4	1.35753e-09	0.633628	0.0619099	0.963575	1.87182e-07	6.59691e-06	0.00232492
Cholesterol in Medium LDL	213941	0.431 (0.431, 0.432)	0.429 (0.428, 0.429)	0.420 (0.415, 0.425)	0.424 (0.421, 0.427)	0.423 (0.419, 0.427)	0.402 (0.388, 0.417)	-0.6	-2.6	-1.8	-1.9	-6.7	-4.9	1.16421e-14	5.24127e-07	4.92205e-06	7.09172e-06	0.000102313	0.000183379	0.00828023
Cholesteryl Esters in HDL	213941	1.02 (1.02, 1.02)	1.02 (1.02, 1.02)	1.03 (1.02, 1.03)	1.02 (1.02, 1.03)	0.999 (0.992, 1.01)	0.973 (0.949, 0.998)	0.3	0.8	0.2	-2.0	-4.5	-2.6	3.82568e-13	0.00115013	0.0563765	0.575838	5.08154e-09	0.00039403	0.0511473
Concentration of Small LDL Particles	213941	0.000172 (0.000172, 0.000172)	0.000171 (0.000171, 0.000172)	0.000170 (0.000168, 0.000171)	0.000171 (0.000170, 0.000172)	0.000169 (0.000168, 0.000170)	0.000161 (0.000157, 0.000165)	-0.4	-1.4	-0.5	-2.0	-6.4	-4.5	9.69967e-15	5.42074e-05	0.000622188	0.0838741	1.07768e-08	5.07406e-07	0.000630518
Cholesteryl Esters to Total Lipids in Small VLDL percentage	213941	23.8 (23.8, 23.9)	23.9 (23.9, 23.9)	23.9 (23.8, 24.0)	23.8 (23.7, 23.8)	23.4 (23.3, 23.4)	23.1 (22.8, 23.4)	0.3	0.2	-0.4	-2.0	-3.2	-1.2	3.06859e-41	1.39917e-09	0.445896	0.0235121	5.92151e-26	1.05887e-05	0.111781
Total Phospholipids in Lipoprotein Particles	213941	2.98 (2.98, 2.99)	2.97 (2.96, 2.97)	2.93 (2.92, 2.95)	2.94 (2.93, 2.95)	2.92 (2.91, 2.94)	2.74 (2.69, 2.79)	-0.5	-1.6	-1.6	-2.1	-8.2	-6.3	1.46384e-54	4.69497e-17	1.74501e-08	1.72092e-15	1.01954e-17	1.74654e-20	9.17911e-12
Total Lipids in HDL	213941	3.02 (3.01, 3.02)	3.01 (3.01, 3.01)	3.01 (2.99, 3.03)	2.99 (2.97, 3.00)	2.95 (2.94, 2.97)	2.80 (2.74, 2.86)	-0.2	-0.3	-0.9	-2.1	-7.1	-5.2	1.26498e-20	0.0361095	0.352731	0.000154184	1.69146e-12	4.89486e-11	4.61467e-06
Cholesteryl Esters in Small VLDL	213941	0.0972 (0.0970, 0.0974)	0.0964 (0.0962, 0.0966)	0.0935 (0.0923, 0.0948)	0.0949 (0.0941, 0.0958)	0.0952 (0.0942, 0.0962)	0.0859 (0.0824, 0.0896)	-0.8	-3.8	-2.4	-2.1	-11.6	-9.8	1.72617e-22	1.52516e-08	9.40474e-09	2.02872e-07	0.000198001	8.26402e-09	3.4115e-06
Concentration of LDL Particles	213941	0.00122 (0.00122, 0.00122)	0.00122 (0.00122, 0.00122)	0.00121 (0.00120, 0.00122)	0.00122 (0.00121, 0.00122)	0.00119 (0.00119, 0.00120)	0.00114 (0.00111, 0.00117)	-0.2	-1.3	-0.5	-2.2	-6.9	-4.8	8.1632e-14	0.0166061	0.00232454	0.0798723	2.07677e-09	4.31545e-07	0.000728827
Cholesterol in Small VLDL	213941	0.157 (0.156, 0.157)	0.155 (0.155, 0.156)	0.151 (0.149, 0.153)	0.153 (0.152, 0.155)	0.153 (0.152, 0.155)	0.139 (0.133, 0.145)	-0.7	-3.4	-2.0	-2.2	-11.3	-9.3	1.51456e-20	5.52201e-07	1.11849e-07	3.05499e-06	2.98241e-05	5.66968e-09	4.427e-06
Cholesterol to Total Lipids in Small VLDL percentage	213941	38.4 (38.4, 38.4)	38.6 (38.5, 38.6)	38.6 (38.5, 38.8)	38.4 (38.3, 38.5)	37.6 (37.4, 37.7)	37.3 (36.8, 37.9)	0.4	0.6	0.0	-2.2	-2.8	-0.7	1.9366e-52	2.46859e-17	0.00814302	0.880279	3.07145e-29	0.000123497	0.386742
HDL Cholesterol	213942	1.31 (1.31, 1.31)	1.32 (1.31, 1.32)	1.32 (1.31, 1.33)	1.31 (1.31, 1.32)	1.28 (1.27, 1.29)	1.24 (1.21, 1.27)	0.3	0.7	0.1	-2.3	-5.7	-3.5	9.69474e-18	0.00425894	0.0771356	0.766656	2.19724e-12	3.55415e-06	0.00672946
Cholesteryl Esters to Total Lipids in Very Small VLDL percentage	213941	35.7 (35.7, 35.7)	35.8 (35.8, 35.8)	35.8 (35.7, 36.0)	35.5 (35.4, 35.6)	34.9 (34.8, 35.0)	34.6 (34.1, 35.0)	0.3	0.3	-0.5	-2.3	-3.1	-0.9	2.30691e-60	1.8031e-10	0.150021	0.000529498	5.28557e-40	1.57466e-06	0.198282
Free Cholesterol to Total Lipids in Large HDL percentage	213941	10.1 (10.0, 10.1)	10.1 (10.1, 10.1)	10.2 (10.1, 10.3)	10.1 (10.1, 10.2)	9.83 (9.77, 9.88)	9.52 (9.30, 9.74)	0.4	1.4	0.5	-2.3	-5.3	-3.1	3.24672e-27	1.68197e-07	0.000185295	0.0331526	5.13735e-14	2.37122e-06	0.00778336
Cholesteryl Esters in LDL	213941	1.30 (1.30, 1.30)	1.29 (1.29, 1.30)	1.28 (1.26, 1.29)	1.28 (1.28, 1.29)	1.27 (1.26, 1.28)	1.20 (1.16, 1.24)	-0.4	-1.8	-1.1	-2.4	-7.9	-5.6	1.11166e-13	0.000798448	0.000567219	0.0020867	1.13843e-07	1.77679e-06	0.00102015
Free Cholesterol in Small VLDL	213941	0.0592 (0.0591, 0.0593)	0.0589 (0.0588, 0.0590)	0.0576 (0.0569, 0.0583)	0.0583 (0.0578, 0.0588)	0.0578 (0.0572, 0.0583)	0.0529 (0.0509, 0.0550)	-0.5	-2.7	-1.6	-2.4	-10.7	-8.5	5.09969e-17	0.000189323	7.7703e-06	0.000230338	2.20727e-06	1.0214e-08	1.35029e-05
Free Cholesterol to Total Lipids in Small VLDL percentage	213941	14.5 (14.5, 14.5)	14.6 (14.6, 14.6)	14.7 (14.6, 14.8)	14.6 (14.5, 14.6)	14.2 (14.1, 14.2)	14.2 (14.0, 14.5)	0.6	1.3	0.5	-2.4	-2.2	0.2	2.58402e-54	2.24988e-24	8.06986e-06	0.014938	6.01451e-24	0.0149091	0.834787
Phospholipids in LDL	213941	0.620 (0.619, 0.621)	0.618 (0.617, 0.619)	0.611 (0.606, 0.616)	0.614 (0.610, 0.617)	0.605 (0.600, 0.609)	0.575 (0.560, 0.591)	-0.3	-1.5	-1.1	-2.5	-7.2	-4.8	3.64602e-19	0.00123495	0.000431044	0.000396409	4.7419e-12	7.67191e-08	0.000551359
Apolipoprotein B	213942	0.865 (0.864, 0.866)	0.862 (0.861, 0.863)	0.851 (0.843, 0.858)	0.856 (0.851, 0.861)	0.843 (0.837, 0.849)	0.793 (0.772, 0.815)	-0.3	-1.6	-1.0	-2.5	-8.3	-5.9	3.22956e-21	0.000352769	0.000172317	0.000954474	4.93633e-12	7.57423e-10	2.53307e-05
Saturated Fatty Acids	213767	4.13 (4.12, 4.13)	4.06 (4.06, 4.07)	3.95 (3.92, 3.98)	3.95 (3.93, 3.98)	4.02 (4.00, 4.05)	3.53 (3.43, 3.62)	-1.6	-4.3	-4.2	-2.5	-14.5	-12.3	1.3365e-132	4.29952e-65	8.66367e-25	7.27716e-49	9.53439e-13	7.64593e-31	6.26027e-21
Free Cholesterol in Small LDL	213941	0.0502 (0.0501, 0.0502)	0.0503 (0.0502, 0.0504)	0.0503 (0.0497, 0.0509)	0.0506 (0.0502, 0.0509)	0.0489 (0.0485, 0.0494)	0.0477 (0.0460, 0.0494)	0.4	0.3	0.8	-2.5	-4.9	-2.5	9.23744e-10	0.00367313	0.612718	0.0445762	2.72107e-07	0.00639555	0.181492
Free Cholesterol in Medium HDL	213941	0.0864 (0.0863, 0.0866)	0.0861 (0.0860, 0.0862)	0.0855 (0.0847, 0.0864)	0.0848 (0.0843, 0.0854)	0.0842 (0.0836, 0.0849)	0.0779 (0.0755, 0.0803)	-0.4	-1.0	-1.8	-2.5	-9.9	-7.6	5.17661e-22	0.000254825	0.0360282	5.07904e-08	8.76587e-10	5.52144e-11	1.58323e-06
Total Lipids in LDL	213941	2.54 (2.54, 2.55)	2.54 (2.53, 2.54)	2.50 (2.48, 2.52)	2.52 (2.50, 2.53)	2.48 (2.46, 2.50)	2.34 (2.27, 2.41)	-0.3	-1.6	-1.1	-2.6	-8.0	-5.6	4.48755e-20	0.000754531	0.000259248	0.000627938	6.36454e-12	7.45617e-09	0.000113952
Free Cholesterol in Medium VLDL	213941	0.0791 (0.0789, 0.0793)	0.0784 (0.0783, 0.0786)	0.0761 (0.0751, 0.0772)	0.0771 (0.0763, 0.0778)	0.0771 (0.0762, 0.0780)	0.0684 (0.0654, 0.0717)	-0.8	-3.7	-2.5	-2.6	-13.5	-11.2	7.34385e-22	5.59509e-07	2.29965e-07	3.21525e-07	2.64174e-05	7.22422e-10	9.19073e-07
LDL Cholesterol	213941	1.77 (1.77, 1.78)	1.77 (1.77, 1.77)	1.75 (1.73, 1.76)	1.76 (1.75, 1.77)	1.73 (1.71, 1.74)	1.63 (1.58, 1.69)	-0.3	-1.6	-1.0	-2.7	-8.1	-5.6	7.85774e-15	0.014423	0.0026564	0.00635249	5.8511e-10	5.37193e-07	0.00101571
Cholesterol to Total Lipids in Large VLDL percentage	213928	30.2 (30.2, 30.2)	30.4 (30.4, 30.5)	30.6 (30.5, 30.8)	30.3 (30.2, 30.5)	29.4 (29.3, 29.5)	29.4 (28.9, 30.0)	0.7	1.3	0.4	-2.7	-2.6	0.1	5.33104e-64	6.81401e-26	4.56645e-06	0.0532346	2.52297e-30	0.00346084	0.936965
Cholesteryl Esters in VLDL	213941	0.432 (0.431, 0.433)	0.428 (0.427, 0.428)	0.415 (0.410, 0.420)	0.419 (0.415, 0.422)	0.420 (0.415, 0.424)	0.375 (0.360, 0.390)	-1.0	-4.0	-3.0	-2.8	-13.3	-10.7	2.17246e-35	1.55112e-12	2.67546e-10	2.24905e-12	8.58608e-08	3.21109e-12	6.74023e-08
Free Cholesterol in Medium LDL	213941	0.121 (0.121, 0.121)	0.121 (0.121, 0.121)	0.120 (0.119, 0.121)	0.121 (0.120, 0.122)	0.118 (0.117, 0.119)	0.113 (0.109, 0.117)	0.0	-1.0	-0.3	-2.8	-6.5	-3.9	2.0079e-09	0.794111	0.071624	0.405642	8.83089e-09	0.000286828	0.0399495
Degree of Unsaturation	213768	1.35 (1.35, 1.35)	1.36 (1.36, 1.36)	1.38 (1.37, 1.38)	1.37 (1.36, 1.37)	1.31 (1.31, 1.31)	1.36 (1.35, 1.36)	0.7	1.9	1.2	-2.9	0.5	3.5	0	1.7798e-189	4.19966e-67	1.17222e-56	8.74143e-238	0.184294	3.24094e-22
Cholesteryl Esters in Large LDL	213937	0.855 (0.853, 0.856)	0.853 (0.852, 0.854)	0.843 (0.836, 0.851)	0.848 (0.843, 0.854)	0.830 (0.823, 0.836)	0.779 (0.756, 0.803)	-0.2	-1.3	-0.7	-2.9	-8.8	-6.1	1.31119e-19	0.153297	0.00586839	0.0258312	1.73781e-13	1.63609e-09	7.03848e-05
Cholesterol to Total Lipids in Chylomicrons and Extremely Large VLDL percentage	205410	28.1 (28.0, 28.1)	28.5 (28.4, 28.5)	28.6 (28.2, 28.9)	28.2 (28.0, 28.5)	27.2 (27.0, 27.5)	27.7 (26.5, 28.8)	1.4	1.8	0.7	-2.9	-1.4	1.5	2.37594e-28	1.08438e-21	0.00998527	0.152386	1.81506e-07	0.503384	0.488266
Concentration of Medium LDL Particles	213941	0.000297 (0.000296, 0.000297)	0.000295 (0.000294, 0.000295)	0.000289 (0.000286, 0.000292)	0.000291 (0.000289, 0.000293)	0.000288 (0.000286, 0.000290)	0.000271 (0.000262, 0.000279)	-0.6	-2.6	-1.9	-3.0	-8.8	-6.0	4.10929e-30	9.00804e-09	1.04777e-07	7.52904e-09	1.74179e-13	4.54541e-09	0.000137472
Free Cholesterol to Total Lipids in Very Large VLDL percentage	212277	12.0 (12.0, 12.0)	12.1 (12.1, 12.1)	12.3 (12.2, 12.3)	12.1 (12.1, 12.2)	11.7 (11.6, 11.7)	11.8 (11.6, 12.0)	0.8	2.1	1.0	-3.0	-1.6	1.4	7.27805e-95	2.43416e-37	1.51297e-13	6.98865e-07	2.84275e-40	0.0614089	0.115911
Total Cholesterol	213942	4.74 (4.73, 4.74)	4.73 (4.72, 4.73)	4.68 (4.64, 4.71)	4.69 (4.66, 4.71)	4.59 (4.56, 4.62)	4.31 (4.21, 4.41)	-0.3	-1.3	-1.1	-3.1	-9.1	-6.2	7.85869e-40	0.00158859	0.00036445	1.22017e-05	7.24662e-25	2.48876e-16	9.81752e-08
Total Esterified Cholesterol	213941	3.44 (3.44, 3.44)	3.43 (3.43, 3.44)	3.40 (3.38, 3.42)	3.40 (3.39, 3.42)	3.33 (3.31, 3.35)	3.14 (3.07, 3.21)	-0.2	-1.2	-1.0	-3.1	-8.8	-5.9	3.44786e-39	0.00447098	0.000979244	2.46004e-05	1.99972e-25	1.0296e-15	2.87864e-07
Total Free Cholesterol	213941	1.30 (1.29, 1.30)	1.29 (1.29, 1.29)	1.28 (1.27, 1.28)	1.28 (1.27, 1.29)	1.26 (1.25, 1.26)	1.17 (1.14, 1.20)	-0.3	-1.6	-1.3	-3.1	-10.0	-7.1	3.32538e-41	4.85471e-05	2.15215e-05	1.67415e-06	5.23086e-23	1.36665e-17	7.96812e-09
Total Lipids in Large LDL	213941	1.62 (1.62, 1.63)	1.62 (1.62, 1.62)	1.60 (1.59, 1.61)	1.61 (1.60, 1.62)	1.57 (1.56, 1.58)	1.47 (1.43, 1.51)	-0.2	-1.4	-1.0	-3.2	-9.3	-6.4	2.65781e-27	0.0296481	0.00158721	0.00115773	5.91749e-18	5.80092e-12	7.4237e-06
Phospholipids in Large LDL	213941	0.365 (0.365, 0.366)	0.364 (0.364, 0.365)	0.359 (0.356, 0.362)	0.360 (0.358, 0.362)	0.353 (0.351, 0.356)	0.333 (0.324, 0.342)	-0.3	-1.7	-1.5	-3.2	-8.9	-5.9	1.69435e-32	0.00239265	9.13827e-05	6.48865e-07	4.71014e-20	9.8697e-12	1.94867e-05
Free Cholesterol to Total Lipids in Medium VLDL percentage	213941	13.9 (13.9, 13.9)	14.0 (13.9, 14.0)	14.1 (14.0, 14.1)	14.0 (13.9, 14.0)	13.4 (13.4, 13.5)	13.2 (13.0, 13.3)	0.6	1.3	0.7	-3.2	-5.1	-2.0	7.84734e-126	6.58192e-37	7.00566e-09	2.36491e-05	5.86748e-62	8.78599e-13	0.00684501
Total Cholesterol Minus HDL-C	213941	3.38 (3.37, 3.38)	3.36 (3.36, 3.37)	3.30 (3.27, 3.33)	3.32 (3.30, 3.34)	3.26 (3.24, 3.29)	3.02 (2.93, 3.11)	-0.5	-2.2	-1.7	-3.3	-10.7	-7.6	1.51686e-34	7.78958e-06	3.81361e-06	7.79642e-08	1.82561e-17	8.06421e-14	3.73933e-07
Cholesterol in Large LDL	213939	1.16 (1.16, 1.16)	1.16 (1.15, 1.16)	1.14 (1.13, 1.15)	1.15 (1.14, 1.16)	1.12 (1.11, 1.13)	1.05 (1.02, 1.09)	-0.2	-1.2	-0.8	-3.3	-9.3	-6.2	4.82295e-20	0.132368	0.0153201	0.0242881	1.38044e-14	3.30966e-09	0.000157299
Triglycerides in Very Large HDL	213941	0.00688 (0.00687, 0.00690)	0.00680 (0.00679, 0.00682)	0.00668 (0.00658, 0.00677)	0.00682 (0.00675, 0.00688)	0.00665 (0.00657, 0.00673)	0.00546 (0.00522, 0.00572)	-1.1	-3.0	-1.0	-3.4	-20.6	-17.8	3.0897e-35	1.56377e-12	3.98774e-05	0.0538578	2.18434e-08	8.28326e-23	4.87928e-16
Free Cholesterol in LDL	213941	0.474 (0.474, 0.475)	0.474 (0.474, 0.475)	0.470 (0.465, 0.475)	0.472 (0.468, 0.475)	0.457 (0.453, 0.461)	0.432 (0.418, 0.447)	0.0	-0.9	-0.6	-3.6	-8.8	-5.4	3.78739e-20	0.792543	0.10607	0.108952	3.47465e-16	8.90377e-08	0.00185943
Free Cholesterol in HDL	213941	0.293 (0.293, 0.293)	0.293 (0.293, 0.294)	0.294 (0.292, 0.296)	0.292 (0.291, 0.294)	0.282 (0.281, 0.284)	0.263 (0.257, 0.270)	0.1	0.5	-0.2	-3.6	-10.1	-6.8	9.10179e-41	0.195317	0.247235	0.466788	2.11123e-27	5.5576e-17	8.15228e-08
Clinical LDL Cholesterol	213937	2.60 (2.59, 2.60)	2.59 (2.59, 2.60)	2.55 (2.52, 2.58)	2.56 (2.54, 2.58)	2.50 (2.48, 2.52)	2.33 (2.25, 2.41)	-0.2	-1.8	-1.4	-3.7	-10.2	-6.7	3.83119e-25	0.0578967	0.00112673	0.00015075	8.77071e-17	6.06888e-10	0.000101977
Polyunsaturated Fatty Acids to Monounsaturated Fatty Acids ratio	213766	1.78 (1.78, 1.78)	1.82 (1.82, 1.82)	1.87 (1.86, 1.88)	1.85 (1.84, 1.85)	1.71 (1.71, 1.72)	1.86 (1.82, 1.90)	2.0	5.1	3.7	-3.7	4.5	8.6	5.24874e-272	7.27322e-156	4.43167e-48	5.67055e-53	6.55414e-40	4.87541e-05	2.62842e-13
Cholesteryl Esters to Total Lipids in Chylomicrons and Extremely Large VLDL percentage	205410	15.6 (15.5, 15.6)	15.8 (15.7, 15.8)	15.6 (15.4, 15.9)	15.6 (15.4, 15.7)	15.0 (14.8, 15.2)	14.8 (14.1, 15.6)	1.2	0.4	-0.1	-3.7	-4.9	-1.3	1.08648e-17	4.4904e-11	0.597061	0.87148	1.16901e-07	0.0598358	0.64385
Cholesterol in Medium VLDL	213941	0.172 (0.172, 0.173)	0.172 (0.172, 0.172)	0.168 (0.166, 0.171)	0.170 (0.168, 0.171)	0.166 (0.164, 0.168)	0.150 (0.143, 0.158)	-0.2	-2.3	-1.5	-3.8	-12.8	-9.4	2.46424e-16	0.296003	0.00184483	0.00354728	1.20052e-09	1.37857e-08	7.52265e-05
Remnant Cholesterol (Non-HDL, Non-LDL -Cholesterol)	213941	1.60 (1.59, 1.60)	1.59 (1.58, 1.59)	1.55 (1.54, 1.57)	1.56 (1.55, 1.57)	1.53 (1.52, 1.55)	1.38 (1.34, 1.42)	-0.7	-2.8	-2.5	-3.9	-13.5	-10.0	2.31426e-53	7.10096e-10	1.22149e-08	9.23839e-14	1.91529e-22	1.92024e-20	7.52602e-11
Concentration of IDL Particles	213941	0.000316 (0.000316, 0.000317)	0.000315 (0.000315, 0.000316)	0.000311 (0.000308, 0.000313)	0.000310 (0.000308, 0.000312)	0.000303 (0.000301, 0.000306)	0.000279 (0.000271, 0.000286)	-0.4	-1.8	-2.0	-4.1	-12.0	-8.2	9.29979e-52	3.65794e-05	5.97779e-05	2.57186e-11	4.03954e-29	3.76554e-19	5.69044e-09
Phospholipids in Very Small VLDL	213941	0.106 (0.106, 0.106)	0.105 (0.105, 0.106)	0.104 (0.103, 0.105)	0.104 (0.103, 0.104)	0.101 (0.101, 0.102)	0.0888 (0.0862, 0.0915)	-0.5	-2.1	-2.0	-4.2	-16.1	-12.4	7.21593e-61	6.95152e-06	5.7973e-06	9.07154e-10	4.46024e-27	4.85774e-31	1.92377e-17
Free Cholesterol in Large LDL	213940	0.303 (0.302, 0.303)	0.303 (0.302, 0.303)	0.300 (0.297, 0.303)	0.300 (0.298, 0.302)	0.290 (0.288, 0.292)	0.271 (0.262, 0.280)	0.0	-1.0	-0.9	-4.2	-10.4	-6.5	4.91221e-29	0.995899	0.0603717	0.0109262	8.87083e-22	8.9524e-11	0.000118682
Sphingomyelins	213762	0.459 (0.458, 0.459)	0.458 (0.458, 0.459)	0.455 (0.453, 0.458)	0.453 (0.451, 0.455)	0.439 (0.437, 0.441)	0.409 (0.402, 0.416)	-0.1	-0.8	-1.2	-4.4	-10.9	-6.8	5.13895e-121	0.0375507	0.00392143	4.90457e-11	1.29844e-82	1.0171e-38	1.17172e-14
Cholesterol to Total Lipids in Medium VLDL percentage	213941	30.2 (30.2, 30.3)	30.6 (30.6, 30.7)	31.1 (30.8, 31.3)	30.8 (30.6, 30.9)	28.9 (28.7, 29.1)	28.9 (28.1, 29.7)	1.3	2.8	1.7	-4.4	-4.4	0.0	9.97575e-98	6.15898e-43	4.64931e-11	2.3154e-09	2.14457e-36	0.000893326	0.989012
Total Lipids in Very Small VLDL	213941	0.364 (0.363, 0.364)	0.362 (0.361, 0.362)	0.356 (0.352, 0.359)	0.356 (0.353, 0.358)	0.347 (0.344, 0.349)	0.302 (0.294, 0.311)	-0.5	-2.2	-2.2	-4.6	-16.9	-12.8	3.25024e-75	2.39643e-06	1.02523e-06	1.0593e-12	2.44047e-34	6.51024e-36	1.74356e-19
Cholesteryl Esters to Total Lipids in Large VLDL percentage	213928	16.2 (16.2, 16.3)	16.4 (16.4, 16.5)	16.7 (16.5, 16.8)	16.4 (16.4, 16.5)	15.5 (15.4, 15.6)	15.4 (15.1, 15.8)	1.2	2.5	1.2	-4.6	-4.9	-0.3	1.82119e-106	2.44673e-43	5.45045e-10	1.44406e-05	4.03931e-45	7.82783e-05	0.809822
Cholesteryl Esters in Medium VLDL	213941	0.0919 (0.0916, 0.0921)	0.0923 (0.0921, 0.0926)	0.0909 (0.0893, 0.0925)	0.0915 (0.0904, 0.0926)	0.0875 (0.0863, 0.0888)	0.0793 (0.0749, 0.0839)	0.5	-1.1	-0.4	-4.7	-13.7	-9.4	3.81948e-16	0.0113227	0.224267	0.487404	2.08018e-10	3.72934e-07	0.000923568
Phospholipids in IDL	213941	0.300 (0.300, 0.301)	0.300 (0.300, 0.301)	0.297 (0.295, 0.300)	0.297 (0.295, 0.298)	0.286 (0.285, 0.288)	0.263 (0.256, 0.270)	-0.1	-1.0	-1.3	-4.7	-12.5	-8.2	2.12836e-69	0.390746	0.0103094	3.93239e-06	5.70846e-46	1.19181e-25	6.40976e-11
Concentration of Very Small VLDL Particles	213941	0.0000557 (0.0000556, 0.0000558)	0.0000554 (0.0000554, 0.0000555)	0.0000545 (0.0000540, 0.0000550)	0.0000545 (0.0000541, 0.0000548)	0.0000530 (0.0000526, 0.0000534)	0.0000461 (0.0000448, 0.0000475)	-0.5	-2.2	-2.2	-4.9	-17.2	-12.9	2.73098e-79	8.20026e-06	1.96981e-06	2.33876e-12	1.96304e-38	7.99473e-37	2.27091e-19
Total Lipids in IDL	213941	1.27 (1.26, 1.27)	1.26 (1.26, 1.26)	1.25 (1.24, 1.26)	1.24 (1.24, 1.25)	1.20 (1.19, 1.21)	1.09 (1.06, 1.12)	-0.2	-1.4	-1.8	-5.0	-13.9	-9.3	3.94997e-78	0.0140797	0.00058872	3.02853e-10	2.19012e-48	3.30069e-29	7.8845e-13
Cholesteryl Esters in IDL	213941	0.637 (0.636, 0.638)	0.635 (0.634, 0.636)	0.626 (0.621, 0.632)	0.623 (0.619, 0.627)	0.605 (0.600, 0.609)	0.548 (0.533, 0.564)	-0.3	-1.7	-2.2	-5.1	-14.0	-9.4	4.15475e-70	0.00270323	0.000169216	1.22299e-12	4.44135e-42	7.01381e-25	6.44678e-11
Cholesterol to Total Lipids in Very Large VLDL percentage	212277	29.1 (29.1, 29.1)	29.6 (29.5, 29.6)	30.2 (30.0, 30.5)	29.8 (29.7, 30.0)	27.6 (27.4, 27.8)	29.0 (28.2, 29.8)	1.6	3.9	2.5	-5.1	-0.4	4.9	9.20103e-125	3.73979e-57	3.15678e-17	1.56474e-15	9.80859e-42	0.797899	0.00136266
Valine	213766	0.206 (0.205, 0.206)	0.203 (0.203, 0.203)	0.199 (0.197, 0.200)	0.198 (0.197, 0.199)	0.195 (0.194, 0.196)	0.180 (0.176, 0.184)	-1.1	-3.4	-3.7	-5.2	-12.4	-7.5	3.76513e-152	8.957e-42	3.40111e-20	7.01949e-49	8.92181e-66	2.94344e-28	2.2979e-10
Cholesteryl Esters to Total Lipids in Medium VLDL percentage	213941	16.1 (16.1, 16.1)	16.4 (16.4, 16.5)	16.8 (16.5, 17.0)	16.6 (16.4, 16.7)	15.3 (15.1, 15.4)	15.2 (14.6, 15.9)	2.0	4.1	2.8	-5.3	-5.4	-0.1	6.12213e-67	9.43358e-36	1.5578e-08	9.06575e-09	6.66745e-20	0.0149452	0.972166
Total Concentration of Branched-Chain Amino Acids (Leucine + Isoleucine + Valine)	213759	0.355 (0.355, 0.356)	0.350 (0.350, 0.351)	0.340 (0.337, 0.343)	0.339 (0.337, 0.341)	0.336 (0.333, 0.338)	0.312 (0.304, 0.320)	-1.5	-4.4	-4.6	-5.5	-12.3	-7.1	2.25527e-157	3.2206e-56	1.30726e-25	2.16749e-57	5.35559e-56	2.03647e-21	1.87415e-07
Free Cholesterol in Very Small VLDL	213941	0.0586 (0.0585, 0.0586)	0.0584 (0.0583, 0.0584)	0.0573 (0.0568, 0.0578)	0.0572 (0.0569, 0.0576)	0.0554 (0.0549, 0.0558)	0.0478 (0.0464, 0.0493)	-0.3	-2.2	-2.3	-5.5	-18.3	-13.6	1.11297e-88	0.00123925	4.89249e-06	1.68852e-12	8.08087e-45	1.70137e-40	8.67726e-21
Cholesterol in IDL	213941	0.863 (0.861, 0.864)	0.861 (0.860, 0.862)	0.850 (0.842, 0.857)	0.845 (0.840, 0.850)	0.816 (0.810, 0.822)	0.738 (0.717, 0.759)	-0.2	-1.5	-2.0	-5.5	-14.5	-9.5	2.80155e-77	0.0525536	0.00099487	1.13457e-10	4.5976e-49	4.69567e-27	2.05547e-11
Leucine	213920	0.100 (0.100, 0.101)	0.0985 (0.0983, 0.0986)	0.0944 (0.0935, 0.0953)	0.0941 (0.0935, 0.0947)	0.0947 (0.0939, 0.0955)	0.0870 (0.0842, 0.0898)	-1.9	-6.0	-6.3	-5.7	-13.4	-8.2	1.24562e-173	9.29385e-67	6.9286e-34	4.25327e-77	7.62756e-43	7.40683e-19	3.22067e-07
Cholesteryl Esters in Large HDL	213941	0.203 (0.202, 0.203)	0.208 (0.207, 0.208)	0.215 (0.211, 0.219)	0.211 (0.209, 0.214)	0.190 (0.187, 0.194)	0.181 (0.170, 0.192)	2.4	6.1	4.2	-6.0	-10.8	-5.1	4.94415e-54	6.40037e-27	1.54782e-09	9.02535e-10	5.5623e-14	0.000272285	0.105813
Phospholipids in Large HDL	213941	0.300 (0.299, 0.301)	0.303 (0.303, 0.304)	0.310 (0.306, 0.315)	0.304 (0.300, 0.307)	0.282 (0.278, 0.285)	0.253 (0.241, 0.266)	1.0	3.4	1.1	-6.1	-15.8	-10.3	4.20151e-42	8.42929e-09	2.98772e-05	0.0448918	3.79548e-21	1.60637e-11	3.56298e-05
Isoleucine	213906	0.0482 (0.0481, 0.0483)	0.0471 (0.0471, 0.0472)	0.0455 (0.0450, 0.0461)	0.0458 (0.0454, 0.0462)	0.0452 (0.0447, 0.0457)	0.0435 (0.0417, 0.0453)	-2.2	-5.5	-5.0	-6.2	-9.8	-3.8	2.31455e-94	3.49341e-52	1.16895e-17	1.87911e-29	5.37448e-31	1.10152e-06	0.0754218
Total Lipids in Large HDL	213941	0.599 (0.598, 0.601)	0.607 (0.606, 0.609)	0.624 (0.614, 0.633)	0.613 (0.606, 0.619)	0.561 (0.554, 0.569)	0.510 (0.485, 0.536)	1.4	4.1	2.3	-6.3	-14.9	-9.1	1.74965e-51	1.7761e-14	7.42604e-07	5.26596e-05	2.667e-22	3.6978e-10	0.000310391
Triglycerides in Large HDL	213941	0.0288 (0.0288, 0.0289)	0.0284 (0.0283, 0.0284)	0.0273 (0.0269, 0.0277)	0.0275 (0.0272, 0.0278)	0.0270 (0.0267, 0.0274)	0.0199 (0.0189, 0.0209)	-1.6	-5.3	-4.6	-6.3	-31.0	-26.4	1.64754e-89	2.83117e-20	1.49743e-11	6.69205e-18	6.76875e-22	2.04277e-47	4.7868e-31
Cholesterol in Very Small VLDL	213941	0.189 (0.188, 0.189)	0.188 (0.188, 0.188)	0.185 (0.183, 0.187)	0.184 (0.183, 0.185)	0.177 (0.175, 0.178)	0.153 (0.148, 0.157)	-0.2	-2.0	-2.6	-6.4	-19.1	-13.6	2.08818e-108	0.0249221	2.61771e-05	2.76979e-15	5.4759e-60	2.78107e-43	2.84897e-20
Cholesteryl Esters to Total Lipids in Very Large VLDL percentage	212277	16.8 (16.8, 16.9)	17.2 (17.2, 17.2)	17.7 (17.5, 17.9)	17.4 (17.3, 17.6)	15.8 (15.6, 15.9)	16.9 (16.2, 17.6)	2.2	5.1	3.5	-6.4	0.3	7.2	1.91304e-112	2.76957e-54	4.57028e-15	1.93447e-15	1.6943e-35	0.875305	0.00089152
Free Cholesterol in IDL	213941	0.225 (0.225, 0.225)	0.225 (0.225, 0.226)	0.223 (0.221, 0.225)	0.222 (0.221, 0.223)	0.210 (0.209, 0.212)	0.189 (0.184, 0.195)	0.1	-0.8	-1.4	-6.5	-15.8	-10.0	4.20693e-100	0.256125	0.0633022	1.27803e-05	3.38373e-68	4.2613e-32	2.6011e-12
Cholesterol in Large HDL	213941	0.264 (0.263, 0.264)	0.269 (0.269, 0.270)	0.279 (0.274, 0.285)	0.274 (0.270, 0.277)	0.246 (0.242, 0.250)	0.230 (0.217, 0.245)	2.2	6.0	3.9	-6.6	-12.6	-6.5	7.83612e-56	8.22027e-25	2.52161e-09	7.33121e-09	8.97466e-17	1.36989e-05	0.0356485
Creatinine	208592	0.0656 (0.0656, 0.0657)	0.0651 (0.0650, 0.0651)	0.0638 (0.0634, 0.0642)	0.0626 (0.0623, 0.0629)	0.0613 (0.0610, 0.0616)	0.0595 (0.0583, 0.0607)	-0.9	-2.9	-4.6	-6.7	-9.4	-2.9	3.8687e-252	5.16728e-33	2.94342e-19	4.25984e-100	1.59717e-141	3.74898e-21	0.00590162
Free Cholesterol in Very Large HDL	213941	0.0229 (0.0229, 0.0229)	0.0232 (0.0232, 0.0233)	0.0239 (0.0236, 0.0241)	0.0236 (0.0234, 0.0238)	0.0214 (0.0212, 0.0216)	0.0200 (0.0194, 0.0207)	1.4	4.1	3.1	-6.7	-12.5	-6.3	2.03164e-127	9.59703e-34	4.21583e-14	2.2476e-16	1.0596e-53	4.16063e-15	0.00022715
Cholesteryl Esters in Very Small VLDL	213941	0.130 (0.130, 0.130)	0.130 (0.129, 0.130)	0.127 (0.126, 0.129)	0.126 (0.126, 0.127)	0.121 (0.120, 0.122)	0.105 (0.101, 0.108)	-0.2	-1.9	-2.7	-6.8	-19.5	-13.6	1.2003e-113	0.0809281	7.04439e-05	4.44022e-16	8.75879e-65	6.37645e-43	2.29933e-19
Concentration of Large HDL Particles	213941	0.00127 (0.00126, 0.00127)	0.00129 (0.00128, 0.00129)	0.00132 (0.00130, 0.00135)	0.00131 (0.00129, 0.00132)	0.00118 (0.00116, 0.00120)	0.00108 (0.00102, 0.00114)	1.7	4.6	3.1	-7.0	-14.9	-8.5	1.48884e-52	5.14891e-17	6.80947e-07	9.57658e-07	2.09311e-21	2.76447e-08	0.00296842
Cholesterol in Very Large HDL	213941	0.0780 (0.0779, 0.0782)	0.0797 (0.0795, 0.0798)	0.0827 (0.0816, 0.0838)	0.0817 (0.0810, 0.0825)	0.0724 (0.0716, 0.0732)	0.0686 (0.0657, 0.0716)	2.1	5.9	4.8	-7.2	-12.1	-5.3	1.39686e-120	2.58126e-43	4.00755e-17	4.76242e-23	4.28372e-38	4.36136e-09	0.0160195
Concentration of Very Large HDL Particles	213941	0.000224 (0.000223, 0.000224)	0.000227 (0.000227, 0.000228)	0.000234 (0.000231, 0.000237)	0.000233 (0.000231, 0.000235)	0.000207 (0.000205, 0.000210)	0.000191 (0.000184, 0.000199)	1.6	4.6	4.0	-7.3	-14.5	-7.8	1.73819e-111	1.30717e-28	2.51076e-12	1.05153e-18	7.57258e-45	2.82053e-14	0.000143986
Cholesteryl Esters in Very Large HDL	213941	0.0546 (0.0544, 0.0547)	0.0559 (0.0558, 0.0561)	0.0584 (0.0574, 0.0593)	0.0574 (0.0568, 0.0581)	0.0503 (0.0496, 0.0510)	0.0482 (0.0457, 0.0509)	2.5	7.0	5.2	-7.7	-11.6	-4.2	5.36395e-96	3.04497e-39	7.51518e-15	6.98696e-18	9.55892e-29	8.33264e-06	0.136131
Total Lipids in Very Large HDL	213941	0.157 (0.156, 0.157)	0.160 (0.160, 0.160)	0.166 (0.164, 0.169)	0.164 (0.162, 0.166)	0.144 (0.142, 0.146)	0.133 (0.127, 0.139)	2.1	6.3	4.8	-8.2	-15.2	-7.6	2.64378e-113	5.48936e-36	2.55333e-15	2.45094e-19	7.48402e-40	1.92108e-11	0.00164894
Free Cholesterol in Large HDL	213941	0.0603 (0.0601, 0.0604)	0.0613 (0.0612, 0.0615)	0.0636 (0.0623, 0.0648)	0.0619 (0.0611, 0.0628)	0.0552 (0.0543, 0.0561)	0.0486 (0.0456, 0.0517)	1.8	5.5	2.8	-8.5	-19.4	-12.0	4.10299e-58	1.37278e-15	1.23725e-07	6.70252e-05	1.54416e-25	2.24492e-11	0.000128047
Phospholipids in Very Large HDL	213941	0.0685 (0.0683, 0.0688)	0.0706 (0.0704, 0.0709)	0.0745 (0.0727, 0.0763)	0.0723 (0.0711, 0.0735)	0.0617 (0.0604, 0.0629)	0.0553 (0.0511, 0.0599)	3.0	8.6	5.4	-10.0	-19.3	-10.3	1.33297e-68	1.80107e-26	8.80698e-11	1.53439e-09	4.90787e-23	1.53013e-07	0.0100077
Docosahexaenoic Acid to Total Fatty Acids percentage	213767	1.82 (1.81, 1.82)	1.92 (1.92, 1.92)	2.06 (2.04, 2.09)	2.02 (2.00, 2.03)	1.34 (1.33, 1.36)	1.37 (1.32, 1.43)	5.7	13.6	11.0	-26.0	-24.4	2.3	0	0	3.4605e-84	2.5558e-119	0	1.49389e-40	0.300139
Docosahexaenoic Acid	213767	0.220 (0.219, 0.220)	0.229 (0.229, 0.230)	0.243 (0.240, 0.246)	0.239 (0.237, 0.241)	0.161 (0.160, 0.163)	0.159 (0.152, 0.165)	4.5	10.7	8.9	-26.5	-27.8	-1.7	0	1.09622e-191	1.35727e-51	1.08574e-75	0	7.86684e-52	0.42905
Omega-3 Fatty Acids to Total Fatty Acids percentage	213767	3.96 (3.95, 3.97)	4.16 (4.15, 4.16)	4.45 (4.40, 4.51)	4.28 (4.25, 4.32)	2.68 (2.65, 2.71)	2.61 (2.50, 2.72)	4.9	12.4	8.1	-32.5	-34.2	-2.5	0	1.84816e-222	1.73347e-66	7.14945e-63	0	3.63505e-83	0.251333
Omega-3 Fatty Acids	213767	0.479 (0.478, 0.480)	0.497 (0.495, 0.498)	0.524 (0.516, 0.533)	0.508 (0.502, 0.513)	0.321 (0.317, 0.326)	0.301 (0.286, 0.317)	3.7	9.5	6.0	-32.9	-37.1	-6.3	0	7.23118e-90	3.23999e-28	7.65822e-25	0	1.50651e-69	0.0158625

### Sheet: British Indian participants
Metabolite	Number	Meat eaters (n=1519)	Vegetarians (n=541)	perc_diff	p_het
Omega-6 Fatty Acids to Omega-3 Fatty Acids ratio	2055	10.9 (10.7, 11.2)	16.4 (15.8, 17.0)	50.0	8.20572e-65
Triglycerides in Chylomicrons and Extremely Large VLDL	2060	0.0775 (0.0716, 0.0839)	0.0878 (0.0764, 0.101)	13.3	0.141676
Glycine	2050	0.154 (0.151, 0.157)	0.175 (0.169, 0.181)	13.1	1.60936e-09
Phospholipids in Chylomicrons and Extremely Large VLDL	2060	0.0212 (0.0196, 0.0230)	0.0227 (0.0197, 0.0262)	7.2	0.416792
Linoleic Acid to Total Fatty Acids percentage	2056	31.4 (31.2, 31.6)	33.6 (33.2, 33.9)	7.0	5.33402e-25
Total Lipids in Chylomicrons and Extremely Large VLDL	2060	0.160 (0.152, 0.168)	0.171 (0.156, 0.187)	7.0	0.216716
Linoleic Acid	2056	3.71 (3.67, 3.75)	3.97 (3.89, 4.04)	6.8	4.88694e-09
Concentration of Chylomicrons and Extremely Large VLDL Particles	2060	0.00000107 (0.00000101, 0.00000114)	0.00000114 (0.00000102, 0.00000128)	6.6	0.344642
Free Cholesterol in Chylomicrons and Extremely Large VLDL	2060	0.0192 (0.0183, 0.0201)	0.0202 (0.0186, 0.0220)	5.6	0.276469
Cholesteryl Esters in Chylomicrons and Extremely Large VLDL	2060	0.0258 (0.0247, 0.0270)	0.0272 (0.0252, 0.0293)	5.3	0.266185
Triglycerides to Total Lipids in Chylomicrons and Extremely Large VLDL percentage	2024	50.8 (49.1, 52.6)	53.5 (50.4, 56.8)	5.2	0.16466
Cholesterol in Chylomicrons and Extremely Large VLDL	2060	0.0455 (0.0436, 0.0476)	0.0479 (0.0444, 0.0517)	5.2	0.272853
Pyruvate	2051	0.0795 (0.0780, 0.0810)	0.0831 (0.0804, 0.0860)	4.6	0.0271212
Triglycerides in Very Large VLDL	2060	0.0893 (0.0858, 0.0929)	0.0933 (0.0871, 0.100)	4.5	0.29712
Citrate	2060	0.0635 (0.0629, 0.0640)	0.0662 (0.0652, 0.0673)	4.4	1.22835e-05
Phospholipids in Large VLDL	2060	0.0582 (0.0560, 0.0605)	0.0606 (0.0566, 0.0649)	4.2	0.323645
Alanine	2060	0.302 (0.299, 0.306)	0.314 (0.308, 0.320)	3.8	0.00116374
Glutamine	2051	0.541 (0.537, 0.545)	0.561 (0.553, 0.569)	3.7	2.77432e-05
Omega-6 Fatty Acids to Total Fatty Acids percentage	2056	39.8 (39.6, 40.0)	41.3 (40.9, 41.6)	3.7	3.79627e-12
Omega-6 Fatty Acids	2056	4.71 (4.67, 4.75)	4.87 (4.81, 4.95)	3.5	8.28119e-05
Concentration of Very Large VLDL Particles	2060	0.00000296 (0.00000286, 0.00000307)	0.00000305 (0.00000286, 0.00000325)	3.0	0.447019
Total Lipids in Very Large VLDL	2060	0.175 (0.170, 0.181)	0.181 (0.170, 0.192)	3.0	0.422482
Triglycerides in Large VLDL	2060	0.155 (0.151, 0.159)	0.159 (0.152, 0.167)	2.9	0.319786
Triglycerides to Phosphoglycerides ratio	2056	0.558 (0.548, 0.568)	0.573 (0.555, 0.591)	2.7	0.16336
Triglycerides to Total Lipids in Very Small VLDL percentage	2060	18.8 (18.7, 19.0)	19.3 (19.0, 19.6)	2.4	0.0212029
Triglycerides in VLDL	2060	0.843 (0.823, 0.865)	0.863 (0.826, 0.901)	2.3	0.397628
Total Lipids in Large VLDL	2060	0.309 (0.301, 0.317)	0.316 (0.301, 0.331)	2.3	0.426643
Triglycerides to Total Lipids in Very Large HDL percentage	2060	4.33 (4.23, 4.44)	4.43 (4.25, 4.62)	2.2	0.387773
Lactate	2056	3.90 (3.84, 3.95)	3.98 (3.87, 4.08)	2.1	0.193876
Concentration of Large VLDL Particles	2060	0.00000947 (0.00000922, 0.00000973)	0.00000967 (0.00000922, 0.0000101)	2.1	0.470353
Phenylalanine	2060	0.0467 (0.0462, 0.0472)	0.0476 (0.0467, 0.0485)	2.0	0.0953799
Tyrosine	2058	0.0627 (0.0620, 0.0634)	0.0639 (0.0627, 0.0651)	1.9	0.0877211
Phospholipids to Total Lipids in Large VLDL percentage	2060	18.9 (18.5, 19.2)	19.2 (18.6, 19.9)	1.9	0.368764
Triglycerides to Total Lipids in Medium VLDL percentage	2060	46.8 (46.5, 47.2)	47.7 (47.0, 48.3)	1.8	0.0354359
Free Cholesterol in Large VLDL	2060	0.0433 (0.0421, 0.0445)	0.0441 (0.0420, 0.0463)	1.8	0.539818
Triglycerides in Medium VLDL	2060	0.267 (0.261, 0.272)	0.272 (0.262, 0.282)	1.8	0.412757
Histidine	2057	0.0642 (0.0637, 0.0647)	0.0652 (0.0643, 0.0662)	1.6	0.0751748
Cholesterol in Very Large VLDL	2060	0.0509 (0.0495, 0.0523)	0.0517 (0.0493, 0.0543)	1.6	0.583146
Free Cholesterol in Very Large VLDL	2060	0.0209 (0.0202, 0.0216)	0.0212 (0.0200, 0.0225)	1.6	0.656636
Triglycerides to Total Lipids in Very Large VLDL percentage	2055	51.0 (50.6, 51.4)	51.8 (51.1, 52.5)	1.5	0.0749344
Triglycerides to Total Lipids in Small VLDL percentage	2060	37.1 (36.8, 37.5)	37.7 (37.1, 38.3)	1.5	0.113539
Triglycerides to Total Lipids in IDL percentage	2060	7.89 (7.79, 7.99)	8.00 (7.83, 8.18)	1.5	0.279219
Monounsaturated Fatty Acids to Total Fatty Acids percentage	2056	23.3 (23.2, 23.4)	23.6 (23.4, 23.8)	1.4	0.00376279
Cholesteryl Esters in Very Large VLDL	2060	0.0296 (0.0289, 0.0303)	0.0300 (0.0287, 0.0313)	1.4	0.59862
Triglycerides in Small LDL	2060	0.0148 (0.0146, 0.0151)	0.0150 (0.0146, 0.0155)	1.4	0.465239
Triglycerides to Total Lipids in Small LDL percentage	2060	5.11 (5.04, 5.19)	5.18 (5.05, 5.31)	1.3	0.39335
Phospholipids in Very Large VLDL	2060	0.0317 (0.0302, 0.0332)	0.0321 (0.0295, 0.0349)	1.3	0.802576
Monounsaturated Fatty Acids	2056	2.75 (2.72, 2.79)	2.79 (2.72, 2.85)	1.2	0.386742
Total Triglycerides	2060	1.22 (1.19, 1.24)	1.23 (1.18, 1.28)	1.1	0.632615
Free Cholesterol to Total Lipids in Very Large HDL percentage	2060	15.4 (15.3, 15.5)	15.6 (15.3, 15.8)	1.1	0.197573
Glycoprotein Acetyls	2060	0.822 (0.817, 0.828)	0.831 (0.820, 0.841)	1.0	0.180353
Cholesterol to Total Lipids in Very Large HDL percentage	2060	51.0 (50.8, 51.3)	51.5 (51.1, 51.9)	0.8	0.0872672
Cholesteryl Esters to Total Lipids in Large HDL percentage	2060	34.3 (34.1, 34.6)	34.6 (34.2, 35.0)	0.8	0.24861
Triglycerides in Small VLDL	2060	0.150 (0.147, 0.153)	0.151 (0.146, 0.157)	0.8	0.700194
Cholesteryl Esters in Small HDL	2060	0.327 (0.325, 0.330)	0.330 (0.326, 0.334)	0.8	0.273949
Cholesterol in Large VLDL	2060	0.0924 (0.0901, 0.0948)	0.0930 (0.0890, 0.0973)	0.7	0.795954
Triglycerides to Total Lipids in Large VLDL percentage	2060	50.2 (49.9, 50.4)	50.5 (50.0, 50.9)	0.6	0.289551
Triglycerides to Total Lipids in Medium LDL percentage	2060	5.05 (4.99, 5.11)	5.08 (4.97, 5.19)	0.6	0.64018
Cholesteryl Esters to Total Lipids in Very Large HDL percentage	2060	35.5 (35.3, 35.6)	35.7 (35.4, 36.0)	0.6	0.275679
Cholesteryl Esters to Total Lipids in Small HDL percentage	2060	28.9 (28.8, 29.0)	29.1 (28.9, 29.3)	0.6	0.125659
Polyunsaturated Fatty Acids to Total Fatty Acids percentage	2056	43.7 (43.6, 43.9)	44.0 (43.7, 44.3)	0.5	0.231814
Triglycerides to Total Lipids in Large LDL percentage	2060	5.90 (5.83, 5.97)	5.93 (5.80, 6.05)	0.5	0.724579
Cholesteryl Esters to Total Lipids in Medium HDL percentage	2060	39.4 (39.2, 39.5)	39.6 (39.3, 39.8)	0.5	0.169241
Average Diameter for VLDL Particles	2060	38.8 (38.8, 38.9)	39.0 (38.9, 39.1)	0.4	0.00659244
Polyunsaturated Fatty Acids	2056	5.18 (5.13, 5.22)	5.20 (5.12, 5.28)	0.4	0.661968
Phospholipids to Total Lipids in Very Small VLDL percentage	2060	29.4 (29.4, 29.5)	29.5 (29.5, 29.6)	0.4	0.00937963
Phospholipids to Total Lipids in IDL percentage	2060	23.9 (23.9, 24.0)	24.0 (23.9, 24.1)	0.4	0.0381168
Cholesterol to Total Lipids in Large HDL percentage	2060	44.4 (44.1, 44.6)	44.6 (44.1, 45.0)	0.4	0.535462
Concentration of Small HDL Particles	2060	0.00958 (0.00952, 0.00964)	0.00962 (0.00951, 0.00972)	0.4	0.511412
Cholesterol in Small HDL	2060	0.439 (0.437, 0.442)	0.441 (0.436, 0.446)	0.4	0.548054
Triglycerides in Small HDL	2060	0.0493 (0.0485, 0.0501)	0.0495 (0.0481, 0.0509)	0.4	0.818803
Total Lipids in VLDL	2060	2.03 (1.99, 2.07)	2.03 (1.96, 2.11)	0.3	0.871837
Cholesteryl Esters to Total Lipids in Large LDL percentage	2060	52.8 (52.7, 52.9)	52.9 (52.7, 53.0)	0.2	0.424546
Cholesteryl Esters to Total Lipids in Small LDL percentage	2060	45.9 (45.9, 46.0)	46.0 (45.9, 46.2)	0.2	0.430263
Cholesterol to Total Lipids in Medium HDL percentage	2060	47.5 (47.4, 47.7)	47.6 (47.4, 47.9)	0.2	0.461564
Cholesterol to Total Lipids in Small HDL percentage	2060	38.8 (38.7, 38.9)	38.9 (38.7, 39.1)	0.2	0.441732
Triglycerides to Total Lipids in Small HDL percentage	2060	4.35 (4.29, 4.41)	4.36 (4.25, 4.47)	0.2	0.894243
Triglycerides in Medium LDL	2060	0.0315 (0.0310, 0.0320)	0.0316 (0.0307, 0.0324)	0.2	0.894034
Cholesteryl Esters in Small LDL	2060	0.133 (0.132, 0.135)	0.134 (0.131, 0.136)	0.2	0.865455
Total Lipids in Small HDL	2060	1.13 (1.13, 1.14)	1.13 (1.12, 1.15)	0.2	0.769098
Cholesteryl Esters to Total Lipids in IDL percentage	2060	50.1 (50.0, 50.2)	50.1 (50.0, 50.3)	0.1	0.707177
Phospholipids to Total Lipids in Medium LDL percentage	2060	26.3 (26.3, 26.4)	26.4 (26.3, 26.4)	0.1	0.414655
Cholesteryl Esters to Total Lipids in Medium LDL percentage	2060	49.0 (48.8, 49.2)	49.0 (48.8, 49.3)	0.1	0.778556
Phospholipids in Small HDL	2060	0.641 (0.637, 0.645)	0.641 (0.634, 0.649)	0.1	0.903286
Phospholipids in VLDL	2060	0.457 (0.448, 0.466)	0.457 (0.442, 0.472)	0.0	0.986032
Average Diameter for LDL Particles	2060	23.9 (23.9, 23.9)	23.9 (23.9, 23.9)	0.0	0.303165
Phospholipids to Total Lipids in Large LDL percentage	2060	22.6 (22.6, 22.6)	22.6 (22.5, 22.7)	0.0	0.845547
Cholesterol to Total Lipids in Large LDL percentage	2060	71.3 (71.1, 71.4)	71.2 (71.0, 71.5)	0.0	0.88462
Phospholipids to Total Lipids in Small LDL percentage	2060	31.1 (31.0, 31.1)	31.1 (30.9, 31.2)	0.0	0.89496
Total Lipids in Medium VLDL	2060	0.569 (0.559, 0.579)	0.570 (0.552, 0.587)	0.0	0.986509
Total Lipids in Small LDL	2060	0.290 (0.287, 0.293)	0.290 (0.285, 0.296)	0.0	0.970525
Phospholipids in Small LDL	2060	0.0901 (0.0892, 0.0910)	0.0901 (0.0886, 0.0917)	0.0	0.994141
Cholesterol in Small LDL	2060	0.184 (0.182, 0.186)	0.184 (0.180, 0.188)	0.0	0.977023
Total Fatty Acids	2056	11.8 (11.7, 12.0)	11.8 (11.6, 12.0)	-0.1	0.894184
Cholesterol to Total Lipids in Medium LDL percentage	2060	68.4 (68.1, 68.6)	68.3 (67.9, 68.7)	-0.1	0.713574
Cholesterol to Total Lipids in Small LDL percentage	2060	63.5 (63.4, 63.6)	63.5 (63.3, 63.6)	-0.1	0.631714
Phospholipids to Total Lipids in Medium HDL percentage	2060	47.2 (47.1, 47.2)	47.1 (47.0, 47.2)	-0.1	0.66847
Phospholipids to Total Lipids in Small HDL percentage	2060	56.6 (56.5, 56.6)	56.5 (56.4, 56.6)	-0.1	0.313397
Average Diameter for HDL Particles	2060	9.58 (9.57, 9.59)	9.56 (9.55, 9.58)	-0.2	0.0144743
Phospholipids to Total Lipids in Large HDL percentage	2060	50.2 (50.0, 50.3)	50.1 (49.9, 50.3)	-0.2	0.547484
Cholesteryl Esters in Large VLDL	2060	0.0488 (0.0476, 0.0500)	0.0487 (0.0466, 0.0508)	-0.2	0.936619
Cholesterol to Total Lipids in IDL percentage	2060	67.9 (67.7, 68.0)	67.7 (67.4, 67.9)	-0.3	0.210141
Phospholipids in Medium LDL	2060	0.164 (0.162, 0.166)	0.164 (0.161, 0.167)	-0.3	0.834045
Cholesteryl Esters in Medium LDL	2060	0.306 (0.301, 0.310)	0.305 (0.297, 0.313)	-0.3	0.845092
Free Cholesterol to Total Lipids in Large VLDL percentage	2060	14.0 (14.0, 14.1)	14.0 (13.9, 14.1)	-0.4	0.386328
Phospholipids to Total Lipids in Small VLDL percentage	2060	23.9 (23.8, 24.0)	23.8 (23.7, 24.0)	-0.4	0.409772
Total Lipids in Medium LDL	2060	0.624 (0.616, 0.632)	0.622 (0.608, 0.635)	-0.4	0.766047
Concentration of HDL Particles	2060	0.0145 (0.0144, 0.0146)	0.0144 (0.0142, 0.0146)	-0.5	0.521481
Apolipoprotein B to Apolipoprotein A1 ratio	2060	0.625 (0.617, 0.632)	0.622 (0.608, 0.635)	-0.5	0.726826
Concentration of Small VLDL Particles	2060	0.0000385 (0.0000379, 0.0000392)	0.0000383 (0.0000372, 0.0000394)	-0.5	0.762734
Cholesterol in Medium LDL	2060	0.427 (0.421, 0.433)	0.424 (0.414, 0.435)	-0.5	0.723808
Cholesteryl Esters in Medium HDL	2060	0.373 (0.369, 0.377)	0.371 (0.364, 0.378)	-0.5	0.629185
Triglycerides in LDL	2060	0.139 (0.137, 0.141)	0.138 (0.135, 0.142)	-0.6	0.68542
Total Concentration of Lipoprotein Particles	2060	0.0162 (0.0161, 0.0163)	0.0161 (0.0159, 0.0163)	-0.6	0.392872
Phospholipids to Total Lipids in Medium VLDL percentage	2060	22.2 (22.1, 22.3)	22.1 (21.9, 22.2)	-0.6	0.131776
Free Cholesterol to Total Lipids in Very Small VLDL percentage	2060	16.1 (16.1, 16.1)	16.0 (15.9, 16.1)	-0.6	0.00167526
Free Cholesterol to Total Lipids in Large LDL percentage	2060	18.5 (18.4, 18.5)	18.4 (18.2, 18.5)	-0.6	0.102734
Concentration of Medium VLDL Particles	2060	0.0000345 (0.0000339, 0.0000351)	0.0000342 (0.0000332, 0.0000353)	-0.6	0.730789
Phospholipids in Medium VLDL	2060	0.126 (0.124, 0.129)	0.126 (0.122, 0.130)	-0.6	0.759996
Total Lipids in Small VLDL	2060	0.405 (0.398, 0.411)	0.402 (0.391, 0.413)	-0.6	0.700062
Concentration of Small LDL Particles	2060	0.000171 (0.000169, 0.000173)	0.000170 (0.000167, 0.000173)	-0.6	0.596423
Free Cholesterol in Small HDL	2060	0.111 (0.111, 0.112)	0.111 (0.110, 0.112)	-0.6	0.361835
Free Cholesterol in VLDL	2060	0.283 (0.278, 0.288)	0.281 (0.272, 0.290)	-0.7	0.70035
Phospholipids to Total Lipids in Chylomicrons and Extremely Large VLDL percentage	2024	13.8 (13.3, 14.3)	13.7 (12.8, 14.7)	-0.7	0.855415
Free Cholesterol to Total Lipids in Medium LDL percentage	2060	19.2 (19.1, 19.4)	19.1 (18.9, 19.3)	-0.7	0.340661
Apolipoprotein A1	2060	1.36 (1.35, 1.37)	1.35 (1.34, 1.37)	-0.8	0.244664
Polyunsaturated Fatty Acids to Monounsaturated Fatty Acids ratio	2056	1.88 (1.86, 1.90)	1.86 (1.84, 1.89)	-0.8	0.34976
Free Cholesterol to Total Lipids in Small VLDL percentage	2060	14.4 (14.3, 14.5)	14.3 (14.1, 14.5)	-0.8	0.294157
Free Cholesterol in Small LDL	2060	0.0503 (0.0495, 0.0512)	0.0499 (0.0484, 0.0515)	-0.8	0.658886
Cholesterol in Medium HDL	2060	0.450 (0.445, 0.455)	0.447 (0.438, 0.455)	-0.8	0.475783
Free Cholesterol to Total Lipids in Small HDL percentage	2060	9.85 (9.83, 9.87)	9.76 (9.73, 9.80)	-0.8	0.000204063
Cholesteryl Esters in HDL	2060	0.941 (0.933, 0.950)	0.933 (0.918, 0.948)	-0.9	0.364521
Free Cholesterol to Total Lipids in Small LDL percentage	2060	17.4 (17.1, 17.6)	17.2 (16.8, 17.6)	-0.9	0.514495
Phospholipids in Small VLDL	2060	0.0967 (0.0953, 0.0982)	0.0958 (0.0933, 0.0983)	-1.0	0.524442
Concentration of Medium LDL Particles	2060	0.000292 (0.000289, 0.000296)	0.000289 (0.000283, 0.000296)	-1.0	0.443249
Total Lipids in Medium HDL	2060	0.947 (0.938, 0.956)	0.937 (0.921, 0.953)	-1.0	0.308912
Cholesteryl Esters in LDL	2060	1.27 (1.26, 1.29)	1.26 (1.23, 1.29)	-1.0	0.440489
Concentration of LDL Particles	2060	0.00121 (0.00120, 0.00123)	0.00120 (0.00118, 0.00122)	-1.0	0.379383
Total Cholines	2056	2.47 (2.45, 2.49)	2.45 (2.42, 2.48)	-1.0	0.206834
Albumin	2059	37.9 (37.7, 38.0)	37.5 (37.2, 37.8)	-1.0	0.0321613
Triglycerides to Total Lipids in Medium HDL percentage	2060	4.84 (4.75, 4.93)	4.79 (4.63, 4.95)	-1.0	0.622404
Concentration of Large LDL Particles	2060	0.000748 (0.000740, 0.000757)	0.000740 (0.000726, 0.000754)	-1.1	0.325777
Free Cholesterol in Medium LDL	2060	0.120 (0.118, 0.122)	0.119 (0.116, 0.122)	-1.1	0.468689
Phospholipids in Medium HDL	2060	0.447 (0.442, 0.451)	0.442 (0.434, 0.449)	-1.1	0.272947
Phospholipids in LDL	2060	0.611 (0.604, 0.617)	0.604 (0.593, 0.615)	-1.1	0.346814
Total Lipids in LDL	2060	2.49 (2.46, 2.52)	2.46 (2.41, 2.51)	-1.1	0.339104
Acetate	2045	0.0140 (0.0136, 0.0143)	0.0138 (0.0132, 0.0144)	-1.1	0.665762
Cholesterol to Total Lipids in Small VLDL percentage	2060	38.0 (37.8, 38.3)	37.6 (37.2, 38.0)	-1.1	0.109024
Cholesterol to Total Lipids in Very Small VLDL percentage	2060	51.1 (50.9, 51.4)	50.6 (50.2, 51.0)	-1.1	0.0164074
Free Cholesterol to Total Lipids in Medium HDL percentage	2060	8.14 (8.11, 8.17)	8.06 (8.01, 8.10)	-1.1	0.00347122
Triglycerides in Large LDL	2060	0.0928 (0.0916, 0.0940)	0.0917 (0.0896, 0.0938)	-1.2	0.387983
Concentration of Medium HDL Particles	2060	0.00348 (0.00345, 0.00352)	0.00344 (0.00338, 0.00351)	-1.2	0.284241
LDL Cholesterol	2060	1.73 (1.71, 1.75)	1.71 (1.68, 1.75)	-1.2	0.346971
HDL Cholesterol	2060	1.21 (1.20, 1.22)	1.19 (1.17, 1.21)	-1.2	0.214887
Total Lipids in Lipoprotein Particles	2060	8.64 (8.56, 8.72)	8.53 (8.40, 8.67)	-1.2	0.193703
Cholesteryl Esters to Total Lipids in Small VLDL percentage	2060	23.6 (23.4, 23.7)	23.3 (23.1, 23.6)	-1.2	0.0713134
Triglycerides in Very Small VLDL	2060	0.0642 (0.0632, 0.0652)	0.0634 (0.0616, 0.0652)	-1.3	0.463527
Phosphatidylcholines	2056	1.99 (1.97, 2.00)	1.96 (1.93, 1.99)	-1.3	0.149226
Apolipoprotein B	2060	0.851 (0.842, 0.861)	0.840 (0.824, 0.856)	-1.3	0.255552
Cholesteryl Esters to Total Lipids in Chylomicrons and Extremely Large VLDL percentage	2024	15.9 (15.6, 16.1)	15.6 (15.2, 16.2)	-1.3	0.497589
Cholesterol to Total Lipids in Very Large VLDL percentage	2055	29.0 (28.7, 29.3)	28.6 (28.1, 29.1)	-1.3	0.236085
Free Cholesterol to Total Lipids in Very Large VLDL percentage	2055	11.9 (11.8, 12.0)	11.8 (11.6, 11.9)	-1.3	0.0431237
Cholesteryl Esters to Total Lipids in Very Small VLDL percentage	2060	35.0 (34.8, 35.2)	34.5 (34.2, 34.9)	-1.3	0.0295136
Free Cholesterol to Total Lipids in Large HDL percentage	2060	9.98 (9.91, 10.0)	9.85 (9.73, 9.96)	-1.3	0.067026
Free Cholesterol to Total Lipids in IDL percentage	2060	17.7 (17.7, 17.8)	17.5 (17.4, 17.6)	-1.3	0.000184271
VLDL Cholesterol	2060	0.705 (0.694, 0.717)	0.695 (0.675, 0.716)	-1.4	0.411792
Total Phospholipids in Lipoprotein Particles	2060	2.82 (2.80, 2.84)	2.78 (2.75, 2.82)	-1.4	0.0831035
Phospholipids in HDL	2060	1.42 (1.41, 1.44)	1.40 (1.38, 1.42)	-1.4	0.10845
Total Lipids in HDL	2060	2.77 (2.75, 2.79)	2.73 (2.69, 2.77)	-1.4	0.118353
Phospholipids to Total Lipids in Very Large HDL percentage	2060	43.0 (42.2, 43.8)	42.4 (41.0, 43.8)	-1.4	0.491439
Free Cholesterol in Small VLDL	2060	0.0582 (0.0574, 0.0591)	0.0574 (0.0559, 0.0589)	-1.5	0.360391
Cholesteryl Esters in Large LDL	2060	0.830 (0.820, 0.840)	0.818 (0.801, 0.835)	-1.5	0.238211
Concentration of VLDL Particles	2060	0.000141 (0.000139, 0.000143)	0.000139 (0.000135, 0.000142)	-1.5	0.358659
Phosphoglycerides	2056	2.18 (2.16, 2.20)	2.15 (2.12, 2.18)	-1.5	0.0872067
Glucose	2056	3.50 (3.45, 3.54)	3.45 (3.37, 3.53)	-1.5	0.283838
Cholesterol to Total Lipids in Large VLDL percentage	2060	29.9 (29.7, 30.1)	29.5 (29.1, 29.8)	-1.5	0.0325721
Free Cholesterol in Medium VLDL	2060	0.0773 (0.0759, 0.0788)	0.0761 (0.0736, 0.0786)	-1.6	0.406638
Cholesterol to Total Lipids in Chylomicrons and Extremely Large VLDL percentage	2024	28.1 (27.7, 28.5)	27.6 (26.9, 28.3)	-1.6	0.295489
Cholesteryl Esters to Total Lipids in Very Large VLDL percentage	2055	16.8 (16.6, 17.1)	16.6 (16.1, 17.0)	-1.6	0.32964
Saturated Fatty Acids to Total Fatty Acids percentage	2056	32.7 (32.5, 32.8)	32.1 (31.9, 32.3)	-1.7	1.84186e-06
Cholesterol in Small VLDL	2060	0.154 (0.151, 0.156)	0.151 (0.147, 0.155)	-1.7	0.306204
Triglycerides in IDL	2060	0.0940 (0.0928, 0.0953)	0.0924 (0.0903, 0.0946)	-1.7	0.226898
Total Lipids in Large LDL	2060	1.57 (1.56, 1.59)	1.55 (1.52, 1.58)	-1.7	0.152166
Phospholipids in Large LDL	2060	0.355 (0.352, 0.359)	0.349 (0.343, 0.356)	-1.7	0.125851
Cholesterol in Large LDL	2060	1.12 (1.11, 1.13)	1.10 (1.08, 1.13)	-1.7	0.179049
Total Cholesterol	2060	4.51 (4.47, 4.55)	4.43 (4.36, 4.51)	-1.7	0.0739963
Total Esterified Cholesterol	2060	3.28 (3.25, 3.30)	3.22 (3.17, 3.27)	-1.7	0.0757566
Free Cholesterol in LDL	2060	0.461 (0.456, 0.467)	0.453 (0.444, 0.463)	-1.7	0.180217
Free Cholesterol to Total Lipids in Chylomicrons and Extremely Large VLDL percentage	2024	11.9 (11.8, 12.0)	11.7 (11.5, 11.9)	-1.7	0.185452
Free Cholesterol to Total Lipids in Medium VLDL percentage	2060	13.6 (13.5, 13.7)	13.4 (13.2, 13.5)	-1.7	0.0113469
Cholesterol in Medium VLDL	2060	0.168 (0.165, 0.171)	0.165 (0.159, 0.171)	-1.8	0.365059
Cholesteryl Esters in Small VLDL	2060	0.0954 (0.0939, 0.0970)	0.0937 (0.0910, 0.0964)	-1.8	0.292454
Total Cholesterol Minus HDL-C	2060	3.27 (3.23, 3.30)	3.21 (3.14, 3.27)	-1.8	0.145209
Triglycerides in HDL	2060	0.125 (0.123, 0.127)	0.123 (0.119, 0.127)	-1.8	0.34539
Total Free Cholesterol	2060	1.24 (1.22, 1.25)	1.21 (1.19, 1.23)	-1.8	0.0771725
Phospholipids to Total Lipids in Very Large VLDL percentage	2055	18.2 (17.9, 18.6)	17.9 (17.3, 18.5)	-1.8	0.350133
Degree of Unsaturation	2056	1.38 (1.37, 1.38)	1.35 (1.34, 1.36)	-1.9	3.89477e-12
Triglycerides in Very Large HDL	2060	0.00609 (0.00597, 0.00622)	0.00598 (0.00576, 0.00621)	-1.9	0.4087
Clinical LDL Cholesterol	2060	2.53 (2.49, 2.56)	2.48 (2.42, 2.54)	-1.9	0.202856
Cholesteryl Esters in VLDL	2060	0.421 (0.414, 0.428)	0.413 (0.402, 0.425)	-1.9	0.253165
Saturated Fatty Acids	2056	3.86 (3.82, 3.91)	3.79 (3.71, 3.87)	-1.9	0.135376
Cholesterol to Total Lipids in Medium VLDL percentage	2060	29.5 (29.2, 29.8)	29.0 (28.4, 29.5)	-1.9	0.128714
Triglycerides to Total Lipids in Large HDL percentage	2060	4.43 (4.31, 4.55)	4.34 (4.14, 4.55)	-1.9	0.50397
Cholesteryl Esters in Medium VLDL	2060	0.0889 (0.0867, 0.0911)	0.0871 (0.0834, 0.0909)	-2.0	0.437861
Triglycerides in Medium HDL	2060	0.0458 (0.0449, 0.0467)	0.0449 (0.0433, 0.0465)	-2.0	0.339765
Free Cholesterol in Medium HDL	2060	0.0771 (0.0762, 0.0781)	0.0755 (0.0739, 0.0772)	-2.1	0.109876
Cholesteryl Esters to Total Lipids in Medium VLDL percentage	2060	15.6 (15.3, 15.9)	15.3 (14.7, 15.9)	-2.1	0.353337
Free Cholesterol in Large LDL	2060	0.290 (0.287, 0.294)	0.284 (0.278, 0.290)	-2.2	0.0814929
Acetone	2060	0.0127 (0.0125, 0.0128)	0.0124 (0.0121, 0.0127)	-2.2	0.115421
Concentration of IDL Particles	2060	0.000302 (0.000299, 0.000305)	0.000295 (0.000289, 0.000301)	-2.3	0.0412094
Free Cholesterol in HDL	2060	0.266 (0.264, 0.269)	0.260 (0.256, 0.264)	-2.3	0.0218069
Cholesteryl Esters to Total Lipids in Large VLDL percentage	2060	15.8 (15.7, 16.0)	15.4 (15.2, 15.7)	-2.4	0.0190302
Remnant Cholesterol (Non-HDL, Non-LDL -Cholesterol)	2060	1.53 (1.51, 1.55)	1.49 (1.46, 1.52)	-2.5	0.0545189
Creatinine	1986	0.0638 (0.0633, 0.0644)	0.0622 (0.0613, 0.0631)	-2.6	0.00341116
Phospholipids in IDL	2060	0.285 (0.282, 0.288)	0.277 (0.272, 0.282)	-2.8	0.00824583
Free Cholesterol in Very Large HDL	2060	0.0216 (0.0214, 0.0219)	0.0210 (0.0206, 0.0214)	-2.9	0.00888308
Sphingomyelins	2056	0.431 (0.428, 0.434)	0.419 (0.414, 0.424)	-2.9	6.64895e-05
Cholesteryl Esters in IDL	2060	0.597 (0.591, 0.604)	0.579 (0.568, 0.591)	-3.0	0.0102882
Total Lipids in IDL	2060	1.19 (1.18, 1.20)	1.15 (1.13, 1.18)	-3.1	0.00384293
Cholesterol in Very Large HDL	2060	0.0718 (0.0708, 0.0728)	0.0695 (0.0678, 0.0712)	-3.2	0.0293108
Phospholipids in Very Small VLDL	2060	0.100 (0.0990, 0.102)	0.0970 (0.0949, 0.0991)	-3.3	0.0122219
Concentration of Very Large HDL Particles	2060	0.000201 (0.000198, 0.000204)	0.000194 (0.000190, 0.000199)	-3.3	0.0209752
Cholesteryl Esters in Large HDL	2060	0.176 (0.172, 0.179)	0.170 (0.164, 0.176)	-3.3	0.139519
Cholesterol in IDL	2060	0.809 (0.800, 0.818)	0.782 (0.766, 0.797)	-3.4	0.0040158
Cholesteryl Esters in Very Large HDL	2060	0.0499 (0.0491, 0.0507)	0.0481 (0.0468, 0.0495)	-3.4	0.0437474
Leucine	2060	0.103 (0.102, 0.104)	0.0997 (0.0976, 0.102)	-3.4	0.00860674
Total Lipids in Very Small VLDL	2060	0.341 (0.337, 0.345)	0.328 (0.321, 0.335)	-3.6	0.00412065
Valine	2058	0.208 (0.206, 0.210)	0.201 (0.197, 0.204)	-3.7	0.000145313
Cholesterol in Large HDL	2060	0.227 (0.222, 0.232)	0.219 (0.211, 0.227)	-3.7	0.0892303
Total Concentration of Branched-Chain Amino Acids (Leucine + Isoleucine + Valine)	2058	0.364 (0.360, 0.368)	0.350 (0.343, 0.356)	-3.8	0.000501359
Concentration of Very Small VLDL Particles	2060	0.0000523 (0.0000517, 0.0000530)	0.0000504 (0.0000493, 0.0000514)	-3.8	0.00279989
Total Lipids in Very Large HDL	2060	0.141 (0.138, 0.143)	0.135 (0.131, 0.139)	-4.0	0.0194915
Total Lipids in Large HDL	2060	0.511 (0.502, 0.521)	0.491 (0.475, 0.507)	-4.1	0.0330718
Phospholipids in Large HDL	2060	0.257 (0.252, 0.261)	0.246 (0.238, 0.254)	-4.2	0.0250817
Free Cholesterol in Very Small VLDL	2060	0.0548 (0.0542, 0.0555)	0.0525 (0.0514, 0.0537)	-4.2	0.00100008
Concentration of Large HDL Particles	2060	0.00106 (0.00104, 0.00109)	0.00102 (0.000983, 0.00106)	-4.3	0.0506394
Free Cholesterol in IDL	2060	0.211 (0.209, 0.214)	0.202 (0.198, 0.206)	-4.4	0.000251745
Cholesterol in Very Small VLDL	2060	0.174 (0.172, 0.176)	0.166 (0.162, 0.170)	-4.7	0.000256176
3-Hydroxybutyrate	2024	0.0429 (0.0414, 0.0444)	0.0408 (0.0383, 0.0435)	-4.8	0.201245
Cholesteryl Esters in Very Small VLDL	2060	0.119 (0.118, 0.121)	0.113 (0.111, 0.116)	-4.9	0.000181619
Isoleucine	2060	0.0510 (0.0502, 0.0518)	0.0484 (0.0471, 0.0497)	-5.1	0.00146587
Phospholipids in Very Large HDL	2060	0.0604 (0.0586, 0.0622)	0.0572 (0.0543, 0.0603)	-5.3	0.0876874
Free Cholesterol in Large HDL	2060	0.0510 (0.0499, 0.0522)	0.0483 (0.0464, 0.0502)	-5.3	0.0225705
Triglycerides in Large HDL	2060	0.0226 (0.0221, 0.0232)	0.0213 (0.0204, 0.0223)	-5.9	0.023763
Acetoacetate	2032	0.00842 (0.00810, 0.00876)	0.00784 (0.00731, 0.00840)	-6.9	0.0901765
Docosahexaenoic Acid to Total Fatty Acids percentage	2056	1.68 (1.65, 1.71)	1.23 (1.19, 1.27)	-26.6	2.76798e-51
Docosahexaenoic Acid	2056	0.199 (0.195, 0.202)	0.146 (0.141, 0.150)	-26.7	2.04766e-50
Omega-3 Fatty Acids to Total Fatty Acids percentage	2056	3.64 (3.57, 3.72)	2.50 (2.41, 2.59)	-31.4	2.24776e-63
Omega-3 Fatty Acids	2056	0.431 (0.421, 0.442)	0.295 (0.283, 0.308)	-31.5	1.19307e-45
