## Supplementary Table 3 for "NMR metabolomic profiles in white British and British Indian vegetarians and non-vegetarians in the UK Biobank"

### Sheet: white British participants
Metabolite	Number	Regular meat eaters (n=100273)	Low meat eaters (n=102251)	Poultry eaters (n=2410)	Fish eaters (n=5309)	Vegetarians (n=3472)	Vegans (n=229)	perc_diff_lowmeat	perc_diff_poultry	perc_diff_fish	perc_diff_veg	perc_diff_vegan	perc_diff_vegvegan	p_heterogeneity	p_lowmeat	p_poultry	p_fish	p_veg	p_vegan	p_vegvegan
Omega-6 Fatty Acids to Omega-3 Fatty Acids ratio	213749	9.53 (9.50, 9.55)	9.12 (9.10, 9.14)	8.62 (8.50, 8.75)	8.98 (8.90, 9.07)	14.6 (14.4, 14.8)	16.2 (15.5, 17.0)	-4.3	-9.5	-5.7	53.1	70.2	11.2	0	4.58612e-163	9.4383e-43	2.22284e-32	0	1.25322e-116	8.36111e-06
Glycine	212633	0.159 (0.159, 0.159)	0.164 (0.164, 0.165)	0.176 (0.174, 0.179)	0.190 (0.188, 0.192)	0.197 (0.194, 0.199)	0.227 (0.216, 0.238)	3.3	10.8	19.4	23.7	42.5	15.2	0	1.26302e-84	4.55979e-41	2.61043e-253	4.69028e-243	2.71171e-48	1.4846e-08
Linoleic Acid to Total Fatty Acids percentage	213767	28.9 (28.9, 29.0)	29.2 (29.2, 29.3)	30.0 (29.8, 30.1)	30.5 (30.4, 30.6)	31.4 (31.3, 31.5)	35.1 (34.7, 35.6)	1.1	3.5	5.3	8.6	21.4	11.8	0	5.37949e-103	5.89577e-54	3.9563e-253	0	2.96882e-164	2.1786e-52
Phospholipids to Total Lipids in Chylomicrons and Extremely Large VLDL percentage	205410	13.1 (13.0, 13.1)	12.6 (12.5, 12.7)	11.1 (10.7, 11.5)	11.2 (10.9, 11.4)	14.0 (13.6, 14.4)	12.7 (11.3, 14.2)	-3.6	-15.0	-14.7	7.0	-3.1	-9.4	2.85463e-65	2.9917e-20	4.17872e-19	1.44824e-37	8.10675e-06	0.579038	0.0923133
Citrate	213922	0.0638 (0.0637, 0.0639)	0.0640 (0.0639, 0.0641)	0.0646 (0.0642, 0.0651)	0.0657 (0.0654, 0.0660)	0.0676 (0.0672, 0.0680)	0.0700 (0.0684, 0.0717)	0.3	1.3	3.0	6.0	9.7	3.5	8.92102e-109	0.000145121	0.000416545	8.08785e-30	8.85532e-77	1.11225e-14	0.00547285
Linoleic Acid	213767	3.51 (3.51, 3.51)	3.49 (3.48, 3.49)	3.47 (3.44, 3.49)	3.55 (3.53, 3.57)	3.71 (3.69, 3.73)	3.93 (3.84, 4.02)	-0.6	-1.3	1.1	5.7	11.9	5.9	1.49724e-116	1.06643e-14	0.000582358	4.29999e-05	8.77347e-71	3.49036e-21	3.54364e-06
Phospholipids in Chylomicrons and Extremely Large VLDL	213941	0.0169 (0.0167, 0.0171)	0.0138 (0.0137, 0.0140)	0.00897 (0.00832, 0.00968)	0.0100 (0.00953, 0.0106)	0.0177 (0.0166, 0.0188)	0.0127 (0.00992, 0.0162)	-18.1	-46.8	-40.6	4.8	-25.0	-28.5	5.61725e-211	1.09687e-119	6.27136e-59	1.51558e-84	0.148049	0.0212155	0.00924759
Omega-6 Fatty Acids to Total Fatty Acids percentage	213767	37.6 (37.6, 37.7)	38.0 (38.0, 38.0)	38.7 (38.6, 38.9)	38.8 (38.7, 38.9)	39.4 (39.2, 39.5)	42.9 (42.4, 43.4)	1.0	2.9	3.2	4.6	13.9	9.0	0	7.62566e-118	2.66089e-51	7.38714e-129	3.39878e-174	1.41172e-103	2.38996e-43
Glutamine	213307	0.543 (0.542, 0.543)	0.548 (0.548, 0.549)	0.556 (0.553, 0.559)	0.566 (0.563, 0.568)	0.563 (0.561, 0.566)	0.586 (0.575, 0.598)	1.0	2.4	4.2	3.8	8.0	4.0	3.59124e-154	7.06132e-50	1.12039e-14	7.78858e-83	2.97052e-46	1.31413e-14	0.000126299
Cholesteryl Esters in Large HDL	213941	0.199 (0.198, 0.199)	0.210 (0.209, 0.210)	0.234 (0.229, 0.239)	0.230 (0.227, 0.233)	0.206 (0.203, 0.210)	0.210 (0.197, 0.225)	5.5	17.7	15.9	3.8	5.8	1.9	1.81167e-200	2.37304e-115	1.03302e-52	2.44295e-90	2.5318e-05	0.100225	0.600523
Alanine	213856	0.283 (0.282, 0.283)	0.282 (0.282, 0.283)	0.279 (0.276, 0.281)	0.285 (0.284, 0.287)	0.292 (0.290, 0.294)	0.292 (0.284, 0.300)	-0.1	-1.4	0.9	3.3	3.3	-0.1	1.56544e-23	0.181616	0.00108189	0.00291366	5.59276e-20	0.0185221	0.965573
Acetate	212995	0.0147 (0.0146, 0.0147)	0.0149 (0.0149, 0.0150)	0.0154 (0.0151, 0.0158)	0.0156 (0.0153, 0.0158)	0.0151 (0.0148, 0.0154)	0.0174 (0.0163, 0.0186)	1.7	5.4	6.1	3.0	18.7	15.3	4.8966e-30	1.9739e-13	6.01673e-07	1.18823e-16	0.000761604	2.91198e-07	3.78684e-05
Pyruvate	213296	0.0759 (0.0757, 0.0761)	0.0754 (0.0752, 0.0756)	0.0726 (0.0716, 0.0737)	0.0754 (0.0746, 0.0761)	0.0781 (0.0771, 0.0790)	0.0736 (0.0703, 0.0772)	-0.7	-4.3	-0.7	2.9	-3.0	-5.7	7.74686e-15	5.3589e-05	3.40115e-09	0.167344	5.86915e-06	0.208612	0.0176066
Cholesterol in Large HDL	213941	0.258 (0.258, 0.259)	0.272 (0.271, 0.273)	0.303 (0.297, 0.309)	0.298 (0.294, 0.302)	0.266 (0.262, 0.271)	0.267 (0.250, 0.285)	5.3	17.1	15.2	2.9	3.1	0.2	9.25306e-191	5.28808e-109	1.83388e-51	6.61018e-86	0.000966142	0.359061	0.959619
Triglycerides to Total Lipids in Very Large VLDL percentage	212277	50.8 (50.8, 50.9)	50.0 (50.0, 50.1)	48.5 (48.1, 49.0)	49.1 (48.8, 49.4)	52.3 (51.9, 52.8)	50.6 (49.0, 52.2)	-1.6	-4.5	-3.4	2.9	-0.5	-3.3	3.30343e-85	1.05483e-46	3.53104e-20	5.58725e-24	1.10415e-11	0.75098	0.0417595
Triglycerides to Total Lipids in Very Small VLDL percentage	213941	18.6 (18.6, 18.6)	18.4 (18.3, 18.4)	18.1 (17.9, 18.2)	18.3 (18.2, 18.4)	19.1 (19.0, 19.2)	19.1 (18.6, 19.5)	-1.2	-2.7	-1.4	2.9	2.7	-0.1	6.17256e-85	2.57664e-50	6.23456e-14	3.62705e-08	8.65897e-20	0.0234085	0.907537
Phospholipids to Total Lipids in Large VLDL percentage	213928	18.1 (18.1, 18.2)	17.6 (17.5, 17.7)	15.9 (15.5, 16.3)	15.8 (15.5, 16.1)	18.6 (18.2, 19.0)	17.1 (15.8, 18.7)	-2.9	-12.2	-13.0	2.7	-5.4	-8.0	1.0609e-77	4.31551e-23	4.19313e-22	1.21009e-51	0.016083	0.191722	0.0603319
Cholesteryl Esters to Total Lipids in Large HDL percentage	213941	33.7 (33.6, 33.7)	34.3 (34.2, 34.3)	35.1 (34.9, 35.4)	35.1 (35.0, 35.3)	34.5 (34.3, 34.7)	36.6 (35.8, 37.4)	1.7	4.3	4.4	2.5	8.6	5.9	1.09679e-173	1.16552e-105	7.56093e-33	6.39278e-69	3.4538e-17	3.29707e-13	8.64315e-07
Triglycerides to Total Lipids in Small VLDL percentage	213941	36.9 (36.9, 37.0)	36.6 (36.5, 36.6)	36.1 (35.9, 36.3)	36.5 (36.3, 36.6)	37.8 (37.6, 38.0)	37.4 (36.6, 38.2)	-1.0	-2.3	-1.3	2.3	1.2	-1.0	1.98252e-70	1.03018e-43	3.20956e-12	3.12974e-08	1.99479e-15	0.257719	0.356895
Triglycerides to Total Lipids in Medium VLDL percentage	213941	46.1 (46.0, 46.1)	45.4 (45.4, 45.5)	44.2 (43.9, 44.5)	44.7 (44.5, 44.8)	47.1 (46.9, 47.4)	46.5 (45.6, 47.4)	-1.5	-4.0	-3.1	2.2	0.9	-1.3	6.21987e-169	7.58177e-97	2.09294e-37	2.85629e-46	3.23426e-16	0.394968	0.211071
Triglycerides to Total Lipids in Chylomicrons and Extremely Large VLDL percentage	205410	48.8 (48.5, 49.1)	47.2 (47.0, 47.5)	45.3 (43.6, 47.2)	46.8 (45.6, 48.1)	49.7 (48.2, 51.4)	48.0 (42.4, 54.3)	-3.2	-7.1	-4.1	2.0	-1.7	-3.6	2.3718e-13	4.12345e-13	0.000319539	0.00275856	0.247631	0.78977	0.578738
Omega-6 Fatty Acids	213767	4.57 (4.56, 4.57)	4.53 (4.53, 4.54)	4.48 (4.46, 4.51)	4.52 (4.50, 4.54)	4.65 (4.63, 4.67)	4.79 (4.71, 4.88)	-0.7	-1.9	-1.0	1.8	5.0	3.2	8.41579e-60	7.45962e-31	6.35028e-11	2.70812e-07	3.07607e-13	1.10969e-07	0.000990214
Cholesteryl Esters in Medium HDL	213941	0.402 (0.402, 0.403)	0.405 (0.404, 0.405)	0.410 (0.407, 0.414)	0.408 (0.405, 0.410)	0.409 (0.407, 0.412)	0.405 (0.394, 0.416)	0.6	2.0	1.3	1.7	0.7	-1.0	3.14987e-14	1.26179e-08	5.59579e-06	1.67586e-05	2.38629e-06	0.620956	0.471695
Cholesterol to Total Lipids in Large HDL percentage	213941	43.8 (43.8, 43.8)	44.4 (44.4, 44.5)	45.5 (45.2, 45.7)	45.4 (45.2, 45.6)	44.5 (44.3, 44.7)	46.4 (45.5, 47.3)	1.5	3.8	3.7	1.7	5.9	4.2	1.23971e-160	4.08446e-101	1.71589e-33	2.20103e-65	3.036e-10	8.01897e-09	6.48873e-05
Monounsaturated Fatty Acids to Total Fatty Acids percentage	213767	23.6 (23.6, 23.7)	23.3 (23.2, 23.3)	22.7 (22.6, 22.7)	22.9 (22.8, 23.0)	24.0 (23.9, 24.1)	23.5 (23.1, 23.8)	-1.6	-4.2	-3.1	1.6	-0.8	-2.3	0	1.57273e-255	1.3423e-86	7.19809e-99	3.58925e-18	0.263043	0.000977031
Concentration of Large HDL Particles	213941	0.00124 (0.00124, 0.00125)	0.00130 (0.00130, 0.00130)	0.00143 (0.00140, 0.00145)	0.00141 (0.00139, 0.00143)	0.00126 (0.00124, 0.00128)	0.00123 (0.00116, 0.00131)	4.5	14.7	13.3	1.6	-0.9	-2.5	6.18662e-164	2.03822e-90	1.30201e-44	7.04007e-77	0.0494764	0.762857	0.428296
Cholesteryl Esters in HDL	213941	1.01 (1.01, 1.01)	1.03 (1.02, 1.03)	1.06 (1.05, 1.07)	1.05 (1.05, 1.06)	1.03 (1.02, 1.03)	1.03 (0.998, 1.05)	1.3	4.4	3.9	1.5	1.3	-0.1	1.17907e-80	2.85649e-45	3.27476e-24	1.76997e-38	4.5695e-05	0.328837	0.92889
Cholesteryl Esters to Total Lipids in Very Large HDL percentage	213904	34.9 (34.8, 34.9)	35.0 (35.0, 35.1)	35.2 (35.0, 35.4)	35.2 (35.1, 35.4)	35.4 (35.2, 35.5)	36.5 (35.8, 37.2)	0.5	1.0	1.1	1.5	4.8	3.3	2.00939e-22	1.47494e-12	0.00130484	1.86771e-07	2.13997e-08	1.83913e-06	0.00135952
Cholesterol in Medium HDL	213941	0.489 (0.488, 0.489)	0.491 (0.491, 0.492)	0.498 (0.494, 0.502)	0.495 (0.492, 0.497)	0.496 (0.492, 0.499)	0.487 (0.473, 0.500)	0.5	1.9	1.2	1.4	-0.4	-1.8	1.40013e-11	1.29672e-07	1.59543e-05	6.84623e-05	0.000126905	0.763695	0.205534
Acetone	213940	0.0135 (0.0135, 0.0135)	0.0135 (0.0134, 0.0135)	0.0136 (0.0135, 0.0138)	0.0136 (0.0135, 0.0137)	0.0137 (0.0135, 0.0138)	0.0142 (0.0137, 0.0147)	-0.1	0.9	0.7	1.3	5.1	3.7	0.00112876	0.528887	0.124012	0.0864308	0.00945746	0.00828367	0.0572528
Total Lipids in Large HDL	213941	0.590 (0.589, 0.592)	0.612 (0.611, 0.614)	0.666 (0.655, 0.677)	0.655 (0.648, 0.663)	0.598 (0.589, 0.606)	0.575 (0.544, 0.607)	3.7	12.8	11.0	1.3	-2.6	-3.8	1.32018e-152	1.36899e-82	1.9389e-44	3.73951e-70	0.0816134	0.336306	0.169016
Triglycerides to Total Lipids in IDL percentage	213941	7.85 (7.84, 7.86)	7.75 (7.73, 7.76)	7.61 (7.54, 7.69)	7.69 (7.64, 7.73)	7.95 (7.89, 8.02)	7.64 (7.42, 7.88)	-1.4	-3.0	-2.1	1.3	-2.7	-3.9	1.10445e-49	1.07939e-38	1.49502e-10	7.45507e-11	0.00158184	0.0794845	0.0122705
Triglycerides to Total Lipids in Large VLDL percentage	213928	50.1 (50.0, 50.1)	50.0 (50.0, 50.1)	50.4 (50.1, 50.6)	50.5 (50.3, 50.7)	50.7 (50.5, 50.9)	51.1 (50.3, 52.0)	-0.1	0.6	0.8	1.2	2.1	0.9	8.82674e-14	0.0867899	0.0264012	6.408e-06	3.53718e-08	0.0135237	0.320258
Triglycerides to Total Lipids in Medium LDL percentage	213941	5.12 (5.11, 5.12)	5.06 (5.06, 5.07)	5.05 (5.01, 5.10)	5.09 (5.06, 5.12)	5.17 (5.13, 5.21)	4.93 (4.79, 5.08)	-1.0	-1.2	-0.6	1.1	-3.7	-4.7	3.19431e-25	1.6846e-23	0.00786493	0.0796387	0.00550774	0.0126644	0.00178426
Triglycerides to Total Lipids in Small LDL percentage	213941	5.16 (5.15, 5.17)	5.04 (5.03, 5.05)	4.88 (4.83, 4.93)	4.95 (4.92, 4.99)	5.21 (5.17, 5.26)	4.86 (4.69, 5.03)	-2.3	-5.4	-4.0	1.1	-5.8	-6.8	1.32619e-108	2.28949e-81	1.12155e-23	1.23925e-26	0.0222075	0.000821527	0.000129991
Cholesteryl Esters to Total Lipids in Medium HDL percentage	213941	39.1 (39.0, 39.1)	39.3 (39.3, 39.3)	39.8 (39.7, 39.9)	39.8 (39.7, 39.9)	39.5 (39.4, 39.6)	40.8 (40.5, 41.2)	0.7	2.0	1.9	1.1	4.5	3.4	1.89614e-195	9.62392e-100	5.33308e-41	2.8721e-82	8.24978e-21	8.49364e-22	4.27557e-12
HDL Cholesterol	213942	1.30 (1.30, 1.31)	1.32 (1.32, 1.32)	1.36 (1.35, 1.37)	1.35 (1.34, 1.36)	1.32 (1.31, 1.33)	1.30 (1.27, 1.34)	1.3	4.2	3.6	1.0	-0.2	-1.2	8.14029e-74	2.32419e-41	6.30531e-23	1.20197e-35	0.00588832	0.88471	0.400464
Polyunsaturated Fatty Acids to Total Fatty Acids percentage	213767	41.8 (41.8, 41.8)	42.4 (42.4, 42.4)	43.5 (43.4, 43.7)	43.5 (43.4, 43.6)	42.3 (42.1, 42.4)	45.8 (45.3, 46.3)	1.4	4.1	4.0	1.0	9.6	8.4	0	8.29575e-304	2.39672e-118	2.91833e-234	2.12891e-12	5.1755e-60	6.44449e-45
Triglycerides in Chylomicrons and Extremely Large VLDL	213941	0.0615 (0.0607, 0.0623)	0.0504 (0.0498, 0.0511)	0.0357 (0.0329, 0.0388)	0.0413 (0.0391, 0.0437)	0.0620 (0.0579, 0.0665)	0.0478 (0.0365, 0.0626)	-18.0	-41.9	-32.8	0.9	-22.2	-22.9	3.82858e-137	1.1798e-96	2.22136e-36	3.66613e-41	0.810295	0.0680317	0.067085
Cholesteryl Esters to Total Lipids in Small HDL percentage	213941	28.3 (28.3, 28.4)	28.5 (28.5, 28.5)	28.7 (28.6, 28.7)	28.7 (28.6, 28.7)	28.6 (28.5, 28.7)	29.6 (29.3, 29.8)	0.5	1.1	1.2	0.9	4.3	3.4	3.63041e-83	2.53149e-44	1.96763e-13	2.19587e-29	3.30269e-12	6.48386e-19	7.54988e-12
Phospholipids in Large HDL	213941	0.296 (0.295, 0.297)	0.305 (0.305, 0.306)	0.329 (0.324, 0.335)	0.323 (0.319, 0.326)	0.298 (0.294, 0.302)	0.282 (0.267, 0.297)	3.1	11.3	8.9	0.8	-4.8	-5.6	6.64038e-113	6.78658e-61	2.24194e-36	3.21814e-49	0.282891	0.0665863	0.040126
Cholesteryl Esters in Small HDL	213941	0.331 (0.331, 0.332)	0.329 (0.329, 0.329)	0.323 (0.321, 0.324)	0.323 (0.322, 0.324)	0.334 (0.333, 0.336)	0.334 (0.328, 0.340)	-0.7	-2.7	-2.6	0.8	0.8	0.0	1.66233e-73	1.92771e-28	4.51784e-21	3.0336e-41	0.00138541	0.384499	0.975584
Free Cholesterol to Total Lipids in Chylomicrons and Extremely Large VLDL percentage	205410	12.1 (12.1, 12.1)	12.4 (12.4, 12.4)	12.7 (12.6, 12.8)	12.5 (12.4, 12.6)	12.2 (12.1, 12.3)	12.9 (12.4, 13.4)	2.3	4.9	3.5	0.8	6.5	5.7	7.94037e-79	4.28151e-67	1.08393e-15	5.77458e-18	0.118772	0.00065887	0.00371341
Cholesterol to Total Lipids in Medium HDL percentage	213941	47.4 (47.4, 47.5)	47.7 (47.7, 47.8)	48.3 (48.2, 48.5)	48.3 (48.2, 48.4)	47.8 (47.7, 47.9)	49.0 (48.6, 49.4)	0.6	1.9	1.8	0.8	3.4	2.5	8.21239e-201	1.4485e-107	3.41114e-45	9.99737e-90	6.433e-14	5.94274e-15	1.47155e-08
Concentration of Medium HDL Particles	213941	0.00383 (0.00382, 0.00383)	0.00383 (0.00383, 0.00384)	0.00385 (0.00382, 0.00389)	0.00383 (0.00381, 0.00385)	0.00385 (0.00383, 0.00388)	0.00370 (0.00360, 0.00380)	0.1	0.7	0.1	0.7	-3.4	-4.1	0.0193878	0.293362	0.104706	0.775793	0.0419428	0.0122234	0.00320241
Total Lipids in Medium HDL	213941	1.03 (1.03, 1.03)	1.03 (1.03, 1.03)	1.03 (1.02, 1.04)	1.02 (1.02, 1.03)	1.04 (1.03, 1.04)	0.992 (0.968, 1.02)	-0.1	0.0	-0.6	0.6	-3.7	-4.2	0.00124941	0.136109	0.903337	0.0206723	0.0666843	0.00250687	0.000678629
Phospholipids to Total Lipids in Medium LDL percentage	213941	26.1 (26.1, 26.1)	26.1 (26.1, 26.1)	26.3 (26.2, 26.3)	26.3 (26.2, 26.3)	26.2 (26.2, 26.3)	26.5 (26.4, 26.6)	0.2	0.6	0.7	0.6	1.8	1.2	2.57102e-115	9.99798e-29	2.52068e-24	1.08975e-59	1.12838e-25	8.67837e-18	1.42948e-08
Lactate	213545	3.80 (3.79, 3.81)	3.77 (3.76, 3.77)	3.70 (3.66, 3.74)	3.71 (3.68, 3.74)	3.82 (3.78, 3.85)	3.64 (3.52, 3.77)	-0.8	-2.7	-2.3	0.5	-4.1	-4.6	4.48941e-20	8.57933e-12	5.20771e-07	2.10239e-10	0.292455	0.0158618	0.00912057
Cholesterol to Total Lipids in Very Large HDL percentage	213904	49.9 (49.9, 49.9)	49.8 (49.8, 49.8)	49.4 (49.3, 49.6)	49.5 (49.4, 49.6)	50.1 (50.0, 50.3)	51.2 (50.6, 51.7)	-0.2	-1.0	-0.8	0.4	2.5	2.1	3.67042e-25	3.15893e-08	1.58996e-08	1.35088e-10	0.00234453	6.6589e-06	0.00032383
Cholesterol to Total Lipids in Small HDL percentage	213941	38.3 (38.3, 38.3)	38.5 (38.5, 38.5)	38.8 (38.7, 38.9)	38.8 (38.8, 38.9)	38.5 (38.4, 38.5)	39.3 (39.1, 39.6)	0.5	1.2	1.3	0.4	2.6	2.2	6.7522e-171	3.36562e-96	4.66223e-33	7.95176e-78	2.0039e-06	7.36247e-16	3.73083e-11
Albumin	213907	39.2 (39.2, 39.2)	39.3 (39.3, 39.4)	39.4 (39.3, 39.6)	39.5 (39.4, 39.6)	39.3 (39.2, 39.4)	39.4 (39.0, 39.9)	0.4	0.7	0.8	0.3	0.7	0.4	5.74914e-35	2.32849e-32	6.55239e-05	6.11559e-12	0.0429943	0.209963	0.482997
Phospholipids in Medium HDL	213941	0.485 (0.484, 0.485)	0.483 (0.482, 0.483)	0.482 (0.478, 0.485)	0.478 (0.476, 0.480)	0.486 (0.483, 0.489)	0.462 (0.451, 0.472)	-0.4	-0.7	-1.4	0.3	-4.8	-5.1	1.45318e-12	3.47026e-06	0.0761436	3.33994e-08	0.288662	4.08609e-05	2.1446e-05
Cholesterol in Small HDL	213941	0.448 (0.448, 0.449)	0.445 (0.445, 0.445)	0.437 (0.434, 0.439)	0.437 (0.436, 0.439)	0.450 (0.448, 0.452)	0.444 (0.437, 0.452)	-0.7	-2.6	-2.5	0.3	-0.9	-1.2	4.696e-79	3.98717e-34	2.28034e-23	6.53495e-45	0.178764	0.296571	0.175626
Phospholipids to Total Lipids in IDL percentage	213941	23.7 (23.7, 23.7)	23.8 (23.8, 23.8)	23.8 (23.8, 23.9)	23.9 (23.8, 23.9)	23.8 (23.8, 23.8)	24.1 (24.0, 24.2)	0.2	0.4	0.6	0.3	1.6	1.2	5.65748e-54	8.59556e-23	6.12075e-09	2.11339e-28	1.86649e-08	3.53575e-11	5.91088e-07
Free Cholesterol to Total Lipids in Medium LDL percentage	213941	19.2 (19.2, 19.2)	19.4 (19.4, 19.4)	19.8 (19.7, 19.9)	19.7 (19.7, 19.8)	19.3 (19.2, 19.4)	19.6 (19.3, 20.0)	1.1	3.0	2.8	0.3	2.3	2.0	5.27324e-94	2.65303e-58	2.81416e-23	2.28389e-42	0.285679	0.0187674	0.0446195
Phospholipids to Total Lipids in Small LDL percentage	213941	31.1 (31.1, 31.1)	31.2 (31.2, 31.2)	31.6 (31.6, 31.7)	31.6 (31.5, 31.6)	31.1 (31.1, 31.2)	31.4 (31.2, 31.7)	0.5	1.9	1.6	0.3	1.2	1.0	3.62997e-217	5.095e-108	2.64565e-67	1.8374e-101	0.00521514	0.000395135	0.00639315
Phospholipids to Total Lipids in Very Large HDL percentage	213904	43.7 (43.6, 43.8)	44.3 (44.2, 44.4)	45.5 (44.9, 46.1)	44.9 (44.5, 45.3)	43.8 (43.4, 44.3)	42.9 (41.1, 44.7)	1.3	4.1	2.8	0.3	-1.9	-2.2	2.18456e-25	2.95961e-19	2.28426e-09	3.10481e-09	0.590091	0.384096	0.32647
Total Lipids in HDL	213941	3.00 (3.00, 3.01)	3.02 (3.01, 3.02)	3.06 (3.04, 3.09)	3.05 (3.03, 3.06)	3.01 (2.99, 3.03)	2.90 (2.84, 2.97)	0.5	2.1	1.5	0.2	-3.4	-3.6	1.58882e-19	2.53158e-10	2.0434e-08	2.32722e-09	0.518764	0.00303812	0.0023735
Concentration of HDL Particles	213941	0.0153 (0.0153, 0.0153)	0.0153 (0.0153, 0.0153)	0.0152 (0.0152, 0.0153)	0.0152 (0.0152, 0.0153)	0.0153 (0.0152, 0.0154)	0.0150 (0.0147, 0.0152)	-0.1	-0.3	-0.4	0.2	-2.1	-2.3	0.0170378	0.14664	0.303516	0.0231997	0.309118	0.0200789	0.0119464
Average Diameter for VLDL Particles	213941	38.6 (38.6, 38.6)	38.5 (38.5, 38.5)	38.2 (38.2, 38.3)	38.3 (38.3, 38.3)	38.7 (38.7, 38.7)	38.6 (38.4, 38.7)	-0.4	-1.1	-0.9	0.2	-0.2	-0.4	4.23043e-274	2.59696e-160	2.08089e-71	5.23433e-100	0.000267052	0.350281	0.0668329
Apolipoprotein A1	213942	1.46 (1.46, 1.46)	1.46 (1.46, 1.46)	1.47 (1.46, 1.47)	1.46 (1.46, 1.47)	1.46 (1.45, 1.47)	1.42 (1.39, 1.44)	0.1	0.6	0.3	0.2	-2.8	-3.0	0.00182962	0.0478677	0.0263493	0.135952	0.361121	0.00257963	0.0016015
Phospholipids to Total Lipids in Very Small VLDL percentage	213941	29.1 (29.1, 29.1)	29.1 (29.1, 29.1)	29.1 (29.1, 29.1)	29.1 (29.1, 29.2)	29.2 (29.2, 29.2)	29.3 (29.2, 29.4)	-0.1	-0.2	0.0	0.2	0.5	0.3	1.19649e-15	1.78071e-10	0.00447479	0.76182	4.43154e-05	0.00909475	0.13569
Cholesteryl Esters to Total Lipids in IDL percentage	213941	50.3 (50.3, 50.3)	50.3 (50.3, 50.3)	50.3 (50.2, 50.4)	50.2 (50.2, 50.3)	50.4 (50.3, 50.5)	50.5 (50.2, 50.7)	0.0	0.0	-0.1	0.2	0.3	0.1	0.0358295	0.293213	0.919324	0.0256089	0.044266	0.313414	0.640891
Cholesteryl Esters to Total Lipids in Large LDL percentage	213937	52.7 (52.6, 52.7)	52.7 (52.7, 52.7)	52.7 (52.6, 52.8)	52.8 (52.7, 52.9)	52.8 (52.7, 52.9)	52.9 (52.6, 53.2)	0.1	0.1	0.3	0.2	0.5	0.3	3.05116e-06	0.000350808	0.412153	6.10497e-05	0.00170239	0.095129	0.411547
Concentration of Chylomicrons and Extremely Large VLDL Particles	213941	0.000000950 (0.000000942, 0.000000959)	0.000000807 (0.000000801, 0.000000814)	0.000000579 (0.000000548, 0.000000612)	0.000000628 (0.000000606, 0.000000652)	0.000000951 (0.000000909, 0.000000996)	0.000000661 (0.000000553, 0.000000790)	-15.0	-39.1	-33.9	0.1	-30.4	-30.5	3.47828e-254	2.8235e-149	4.05046e-68	2.25809e-100	0.964873	6.42443e-05	0.00010107
Concentration of Small HDL Particles	213941	0.00978 (0.00977, 0.00978)	0.00969 (0.00968, 0.00970)	0.00947 (0.00942, 0.00952)	0.00948 (0.00945, 0.00952)	0.00978 (0.00974, 0.00983)	0.00963 (0.00947, 0.00979)	-0.9	-3.1	-3.0	0.1	-1.5	-1.6	5.67772e-119	1.50398e-53	2.73829e-34	4.69101e-65	0.728774	0.0694799	0.0644566
Cholesterol to Total Lipids in Large LDL percentage	213939	71.3 (71.3, 71.3)	71.4 (71.4, 71.4)	71.6 (71.3, 71.9)	71.6 (71.4, 71.8)	71.4 (71.2, 71.6)	71.6 (70.7, 72.5)	0.1	0.4	0.4	0.1	0.4	0.3	0.00132947	0.00270853	0.0441681	0.000961523	0.434345	0.479926	0.626622
Triglycerides to Total Lipids in Large LDL percentage	213941	5.97 (5.96, 5.98)	5.89 (5.88, 5.90)	5.82 (5.77, 5.87)	5.83 (5.80, 5.87)	5.97 (5.93, 6.02)	5.64 (5.48, 5.80)	-1.3	-2.5	-2.2	0.1	-5.5	-5.5	1.73805e-48	1.67064e-40	2.51244e-08	3.99789e-13	0.858028	0.000103877	0.000138718
Phospholipids in HDL	213941	1.55 (1.54, 1.55)	1.55 (1.55, 1.55)	1.57 (1.55, 1.58)	1.55 (1.55, 1.56)	1.55 (1.54, 1.55)	1.48 (1.45, 1.51)	0.2	1.3	0.6	0.0	-4.4	-4.4	2.39358e-07	0.00450579	0.000330704	0.0186151	0.977429	7.62672e-05	0.000128129
Average Diameter for LDL Particles	213941	23.9 (23.9, 23.9)	23.9 (23.9, 23.9)	23.9 (23.9, 23.9)	23.9 (23.9, 23.9)	23.9 (23.9, 23.9)	23.9 (23.9, 24.0)	0.0	0.1	0.1	0.0	0.1	0.0	4.10704e-82	1.78693e-52	3.80067e-17	7.2378e-36	3.01297e-09	0.00156725	0.118931
Average Diameter for HDL Particles	213941	9.64 (9.64, 9.64)	9.66 (9.66, 9.66)	9.70 (9.70, 9.71)	9.70 (9.69, 9.70)	9.65 (9.64, 9.65)	9.63 (9.61, 9.66)	0.2	0.6	0.6	0.0	-0.1	-0.1	1.18821e-203	2.98842e-96	8.62196e-59	1.58884e-103	0.413441	0.405778	0.310421
Free Cholesterol in Chylomicrons and Extremely Large VLDL	213941	0.0174 (0.0173, 0.0176)	0.0155 (0.0154, 0.0156)	0.0123 (0.0118, 0.0128)	0.0130 (0.0127, 0.0134)	0.0174 (0.0169, 0.0180)	0.0141 (0.0124, 0.0160)	-11.1	-29.6	-25.4	0.0	-19.3	-19.3	6.64147e-247	6.36702e-148	2.41024e-65	1.48998e-96	0.994169	0.00110632	0.00156516
Free Cholesterol in Medium HDL	213941	0.0860 (0.0859, 0.0861)	0.0863 (0.0862, 0.0864)	0.0874 (0.0866, 0.0883)	0.0867 (0.0862, 0.0873)	0.0860 (0.0853, 0.0867)	0.0810 (0.0785, 0.0836)	0.4	1.6	0.9	0.0	-5.8	-5.8	4.93109e-07	0.000893698	0.00125818	0.0125816	0.95073	0.000243493	0.00035063
Free Cholesterol to Total Lipids in Small LDL percentage	213941	17.3 (17.2, 17.3)	17.5 (17.4, 17.5)	17.8 (17.6, 17.9)	17.7 (17.6, 17.8)	17.3 (17.2, 17.4)	17.5 (17.2, 17.9)	1.1	2.9	2.5	0.0	1.6	1.6	3.01067e-67	1.06081e-48	5.66366e-16	5.43513e-25	0.961886	0.155409	0.17196
Phospholipids to Total Lipids in Small HDL percentage	213941	57.1 (57.0, 57.1)	57.0 (57.0, 57.0)	57.0 (56.9, 57.0)	56.9 (56.8, 56.9)	57.0 (57.0, 57.1)	56.6 (56.5, 56.8)	-0.1	-0.1	-0.3	0.0	-0.7	-0.7	8.27445e-45	7.83057e-23	0.000559328	1.47713e-28	0.619145	1.08752e-07	5.01236e-07
Free Cholesterol in Large HDL	213941	0.0592 (0.0590, 0.0594)	0.0619 (0.0617, 0.0621)	0.0684 (0.0670, 0.0699)	0.0668 (0.0659, 0.0677)	0.0592 (0.0582, 0.0602)	0.0555 (0.0519, 0.0594)	4.5	15.6	12.8	-0.1	-6.3	-6.2	9.40511e-141	6.72831e-77	1.42324e-41	1.15533e-60	0.947368	0.0586139	0.0691269
Total Lipids in Small HDL	213941	1.17 (1.17, 1.17)	1.16 (1.15, 1.16)	1.13 (1.12, 1.13)	1.13 (1.12, 1.13)	1.17 (1.16, 1.17)	1.13 (1.11, 1.15)	-1.2	-3.7	-3.7	-0.1	-3.4	-3.3	1.52911e-190	9.02493e-91	2.20204e-48	1.12596e-100	0.663168	4.00503e-05	0.000107366
Phospholipids in Small HDL	213941	0.667 (0.667, 0.668)	0.659 (0.658, 0.659)	0.641 (0.638, 0.645)	0.640 (0.638, 0.642)	0.666 (0.663, 0.669)	0.640 (0.630, 0.651)	-1.2	-3.9	-4.0	-0.1	-4.0	-3.9	7.84324e-211	9.48365e-101	7.77224e-50	7.37649e-113	0.61425	1.23126e-06	4.71757e-06
Cholesterol to Total Lipids in Small LDL percentage	213941	63.5 (63.4, 63.5)	63.4 (63.4, 63.5)	63.2 (63.0, 63.5)	63.2 (63.1, 63.4)	63.4 (63.2, 63.6)	63.4 (62.6, 64.2)	0.0	-0.4	-0.4	-0.1	-0.1	0.0	0.0906768	0.33819	0.0650156	0.0127104	0.535163	0.920921	0.951071
Cholesteryl Esters to Total Lipids in Small LDL percentage	213941	46.0 (46.0, 46.1)	45.8 (45.8, 45.9)	45.3 (45.1, 45.5)	45.4 (45.3, 45.6)	46.0 (45.8, 46.2)	45.7 (45.1, 46.3)	-0.5	-1.5	-1.4	-0.1	-0.8	-0.7	1.64438e-36	8.36248e-21	3.38476e-12	1.65216e-19	0.590491	0.286055	0.369176
Total Concentration of Lipoprotein Particles	213941	0.0170 (0.0170, 0.0170)	0.0170 (0.0170, 0.0170)	0.0169 (0.0168, 0.0170)	0.0169 (0.0168, 0.0170)	0.0170 (0.0169, 0.0171)	0.0165 (0.0162, 0.0168)	-0.2	-0.6	-0.7	-0.2	-3.0	-2.8	1.89086e-06	0.00572915	0.0199244	0.000195674	0.272149	0.000327173	0.00134651
Cholesterol to Total Lipids in IDL percentage	213941	68.1 (68.1, 68.1)	68.2 (68.2, 68.2)	68.3 (68.2, 68.4)	68.2 (68.1, 68.2)	68.0 (67.9, 68.0)	67.9 (67.6, 68.3)	0.1	0.2	0.1	-0.2	-0.2	0.0	4.16192e-17	4.56149e-15	0.00180343	0.0327656	0.00214024	0.412965	0.989126
Phospholipids to Total Lipids in Large LDL percentage	213941	22.5 (22.5, 22.5)	22.5 (22.5, 22.5)	22.4 (22.4, 22.5)	22.4 (22.4, 22.4)	22.5 (22.4, 22.5)	22.6 (22.5, 22.7)	-0.1	-0.4	-0.6	-0.2	0.2	0.4	3.57361e-43	1.93081e-12	1.10207e-08	4.36277e-36	0.000888759	0.258765	0.0523305
Free Cholesterol to Total Lipids in Large LDL percentage	213940	18.6 (18.6, 18.6)	18.7 (18.7, 18.7)	18.9 (18.8, 18.9)	18.8 (18.7, 18.9)	18.6 (18.5, 18.7)	18.7 (18.4, 18.9)	0.5	1.3	1.0	-0.2	0.3	0.4	5.26238e-27	5.30603e-21	3.60714e-08	1.07657e-09	0.368064	0.729561	0.572633
Cholesterol to Total Lipids in Medium LDL percentage	213941	68.6 (68.5, 68.6)	68.6 (68.6, 68.7)	68.5 (68.3, 68.8)	68.5 (68.3, 68.7)	68.4 (68.2, 68.7)	68.4 (67.5, 69.3)	0.0	-0.1	-0.1	-0.2	-0.3	-0.1	0.598261	0.418817	0.75074	0.363607	0.258528	0.650703	0.879219
Phospholipids to Total Lipids in Medium HDL percentage	213941	47.1 (47.0, 47.1)	46.9 (46.9, 46.9)	46.7 (46.7, 46.8)	46.7 (46.6, 46.7)	46.9 (46.9, 47.0)	46.5 (46.4, 46.7)	-0.3	-0.7	-0.8	-0.3	-1.1	-0.9	6.33898e-170	1.02741e-87	3.20987e-34	3.37272e-89	6.06762e-08	6.12004e-10	3.75025e-06
Histidine	213654	0.0649 (0.0648, 0.0650)	0.0648 (0.0647, 0.0649)	0.0643 (0.0639, 0.0647)	0.0648 (0.0645, 0.0651)	0.0646 (0.0643, 0.0650)	0.0651 (0.0638, 0.0665)	-0.2	-0.9	-0.2	-0.4	0.4	0.8	0.0290754	0.0268813	0.00625334	0.503299	0.151506	0.735032	0.488161
Cholesteryl Esters to Total Lipids in Medium LDL percentage	213940	49.3 (49.2, 49.3)	49.1 (49.1, 49.1)	48.6 (48.4, 48.8)	48.6 (48.5, 48.7)	49.1 (48.9, 49.2)	48.6 (48.0, 49.2)	-0.4	-1.3	-1.3	-0.4	-1.4	-1.0	6.95026e-36	6.00265e-18	9.58339e-11	3.38285e-22	0.0208334	0.0304508	0.130595
Polyunsaturated Fatty Acids to Monounsaturated Fatty Acids ratio	213766	1.77 (1.77, 1.77)	1.82 (1.82, 1.83)	1.92 (1.91, 1.94)	1.90 (1.89, 1.91)	1.76 (1.75, 1.77)	1.95 (1.91, 2.00)	3.1	8.7	7.3	-0.5	10.4	11.0	0	0	2.79764e-113	2.64448e-172	0.0750022	4.21098e-17	7.48114e-18
Phospholipids in Large VLDL	213941	0.0547 (0.0543, 0.0550)	0.0499 (0.0495, 0.0502)	0.0388 (0.0372, 0.0404)	0.0396 (0.0385, 0.0408)	0.0544 (0.0526, 0.0563)	0.0406 (0.0355, 0.0465)	-8.8	-29.0	-27.5	-0.5	-25.7	-25.4	2.53125e-196	3.07164e-83	4.13308e-57	3.3613e-105	0.799627	1.59574e-05	3.77027e-05
Cholesteryl Esters in Very Large HDL	213941	0.0538 (0.0536, 0.0539)	0.0564 (0.0562, 0.0565)	0.0622 (0.0611, 0.0633)	0.0613 (0.0605, 0.0620)	0.0535 (0.0527, 0.0543)	0.0541 (0.0511, 0.0573)	4.9	15.7	14.0	-0.5	0.7	1.2	5.91653e-219	4.59086e-122	7.74357e-57	1.63843e-96	0.501932	0.818798	0.694374
Phospholipids to Total Lipids in Small VLDL percentage	213941	23.9 (23.8, 23.9)	24.0 (24.0, 24.0)	24.2 (24.2, 24.3)	24.1 (24.1, 24.2)	23.7 (23.7, 23.8)	24.1 (23.8, 24.3)	0.6	1.6	1.2	-0.5	0.8	1.3	7.81366e-93	1.069e-63	9.41936e-23	4.54786e-25	0.000298466	0.121969	0.0155358
Phospholipids to Total Lipids in Large HDL percentage	213941	50.2 (50.2, 50.2)	49.9 (49.9, 49.9)	49.5 (49.3, 49.6)	49.2 (49.1, 49.3)	49.9 (49.8, 50.1)	49.0 (48.5, 49.6)	-0.6	-1.4	-1.9	-0.5	-2.3	-1.8	5.09427e-107	1.45902e-57	3.88837e-17	1.61375e-62	0.000415142	1.83871e-05	0.00112315
Free Cholesterol to Total Lipids in Medium HDL percentage	213941	8.35 (8.34, 8.35)	8.39 (8.39, 8.39)	8.48 (8.46, 8.51)	8.47 (8.45, 8.49)	8.30 (8.28, 8.32)	8.17 (8.08, 8.25)	0.5	1.6	1.5	-0.6	-2.2	-1.6	2.06048e-98	4.7286e-46	1.43936e-23	3.23452e-42	1.88905e-05	1.39021e-05	0.00176221
Free Cholesterol in HDL	213941	0.291 (0.291, 0.292)	0.294 (0.294, 0.294)	0.301 (0.299, 0.304)	0.300 (0.298, 0.301)	0.289 (0.287, 0.291)	0.275 (0.268, 0.282)	1.0	3.5	2.9	-0.7	-5.5	-4.8	6.41238e-55	1.08123e-25	9.31498e-17	2.27116e-23	0.0312221	1.85143e-05	0.000310894
Total Lipids in Chylomicrons and Extremely Large VLDL	213941	0.140 (0.139, 0.141)	0.122 (0.121, 0.122)	0.0925 (0.0883, 0.0969)	0.101 (0.0975, 0.104)	0.139 (0.134, 0.145)	0.108 (0.0928, 0.125)	-13.5	-34.1	-28.4	-0.8	-23.3	-22.7	6.79895e-260	2.92314e-165	3.63097e-68	2.92054e-92	0.698119	0.000538231	0.00111968
Triglycerides in Very Large VLDL	213941	0.0846 (0.0841, 0.0851)	0.0761 (0.0757, 0.0766)	0.0601 (0.0578, 0.0624)	0.0628 (0.0612, 0.0645)	0.0839 (0.0813, 0.0866)	0.0614 (0.0543, 0.0694)	-10.1	-29.0	-25.8	-0.8	-27.5	-26.9	4.75267e-248	1.48578e-132	2.59385e-68	9.55905e-109	0.611655	3.07087e-07	1.32154e-06
Free Cholesterol to Total Lipids in Very Small VLDL percentage	213941	16.1 (16.1, 16.1)	16.1 (16.1, 16.1)	16.1 (16.1, 16.1)	16.1 (16.1, 16.1)	16.0 (16.0, 16.0)	15.8 (15.8, 15.9)	0.2	0.2	0.0	-0.8	-1.7	-0.9	3.5646e-89	3.89488e-31	0.0179762	0.315123	3.66736e-40	1.75693e-13	0.00016168
Cholesterol in Very Large HDL	213941	0.0770 (0.0769, 0.0772)	0.0802 (0.0800, 0.0803)	0.0873 (0.0861, 0.0885)	0.0864 (0.0856, 0.0872)	0.0763 (0.0754, 0.0772)	0.0758 (0.0724, 0.0793)	4.1	13.3	12.2	-0.9	-1.6	-0.7	6.67568e-254	2.62853e-134	3.73561e-65	1.18492e-115	0.128929	0.479579	0.764351
Free Cholesterol to Total Lipids in Small HDL percentage	213941	9.95 (9.95, 9.96)	10.00 (10.00, 10.0)	10.1 (10.1, 10.1)	10.1 (10.1, 10.1)	9.86 (9.85, 9.88)	9.72 (9.66, 9.79)	0.5	1.4	1.6	-0.9	-2.3	-1.4	9.5832e-263	1.86593e-94	2.56803e-46	7.55348e-118	9.34733e-28	4.20948e-13	2.08778e-05
Triglycerides to Phosphoglycerides ratio	213768	0.537 (0.535, 0.538)	0.515 (0.514, 0.516)	0.471 (0.464, 0.478)	0.483 (0.479, 0.488)	0.531 (0.525, 0.537)	0.470 (0.448, 0.492)	-4.0	-12.2	-9.9	-1.0	-12.5	-11.6	8.96669e-238	6.36107e-138	1.72778e-67	3.04249e-92	0.0998209	2.52677e-08	6.18363e-07
Free Cholesterol in Small HDL	213941	0.116 (0.116, 0.116)	0.116 (0.115, 0.116)	0.114 (0.113, 0.114)	0.114 (0.113, 0.114)	0.115 (0.115, 0.116)	0.110 (0.108, 0.112)	-0.7	-2.3	-2.2	-1.0	-5.6	-4.6	3.56948e-73	1.8514e-33	3.29215e-19	3.21046e-34	4.4652e-06	9.96819e-12	5.43499e-08
Free Cholesterol to Total Lipids in Small VLDL percentage	213941	14.5 (14.5, 14.5)	14.6 (14.6, 14.6)	14.9 (14.8, 15.0)	14.8 (14.7, 14.8)	14.3 (14.3, 14.4)	14.5 (14.2, 14.7)	1.1	2.7	2.0	-1.0	0.1	1.1	1.48119e-93	2.36667e-66	2.54118e-20	1.48406e-22	1.6215e-05	0.949722	0.247149
Cholesterol to Total Lipids in Very Small VLDL percentage	213941	51.8 (51.7, 51.8)	52.0 (52.0, 52.1)	52.3 (52.2, 52.5)	52.1 (51.9, 52.2)	51.2 (51.1, 51.4)	51.1 (50.6, 51.6)	0.5	1.1	0.6	-1.0	-1.3	-0.3	6.02864e-77	2.25267e-51	3.64047e-12	1.99702e-07	9.88903e-14	0.010358	0.55212
Monounsaturated Fatty Acids	213767	2.87 (2.86, 2.87)	2.77 (2.77, 2.78)	2.62 (2.59, 2.65)	2.67 (2.65, 2.69)	2.84 (2.81, 2.86)	2.62 (2.54, 2.71)	-3.3	-8.6	-7.0	-1.1	-8.5	-7.5	3.25891e-255	1.59589e-171	2.57056e-62	6.92192e-86	0.0147994	2.45857e-07	1.15585e-05
3-Hydroxybutyrate	209532	0.0452 (0.0450, 0.0454)	0.0450 (0.0448, 0.0452)	0.0451 (0.0438, 0.0464)	0.0462 (0.0453, 0.0471)	0.0447 (0.0436, 0.0458)	0.0494 (0.0448, 0.0543)	-0.4	-0.2	2.2	-1.1	9.3	10.5	0.0521487	0.225981	0.916692	0.0357149	0.390372	0.0704207	0.0485285
Cholesterol to Total Lipids in Chylomicrons and Extremely Large VLDL percentage	205410	27.9 (27.9, 28.0)	28.5 (28.5, 28.6)	29.0 (28.6, 29.4)	28.7 (28.5, 29.0)	27.6 (27.3, 27.9)	28.4 (27.2, 29.6)	2.1	3.7	2.8	-1.1	1.6	2.7	6.39151e-50	3.40822e-45	1.18022e-07	6.46887e-09	0.0494065	0.460621	0.222584
Phospholipids to Total Lipids in Medium VLDL percentage	213941	22.5 (22.5, 22.5)	22.6 (22.5, 22.6)	22.7 (22.6, 22.8)	22.6 (22.6, 22.7)	22.2 (22.2, 22.3)	22.1 (21.8, 22.3)	0.4	1.0	0.6	-1.1	-1.8	-0.7	7.84325e-56	7.57269e-31	7.27737e-09	5.04704e-08	2.77194e-14	0.00112861	0.22085
Cholesteryl Esters to Total Lipids in Very Small VLDL percentage	213941	35.6 (35.6, 35.6)	35.9 (35.8, 35.9)	36.2 (36.0, 36.3)	35.9 (35.8, 36.0)	35.2 (35.1, 35.4)	35.2 (34.7, 35.7)	0.7	1.6	0.8	-1.1	-1.1	-0.1	9.94716e-71	2.4973e-50	3.36499e-13	2.32965e-08	1.23948e-09	0.0915951	0.926753
Free Cholesterol to Total Lipids in Large VLDL percentage	213928	13.9 (13.9, 13.9)	13.9 (13.8, 13.9)	13.7 (13.7, 13.8)	13.7 (13.6, 13.7)	13.7 (13.7, 13.8)	13.7 (13.5, 13.9)	-0.2	-1.2	-1.6	-1.2	-1.3	-0.2	1.33877e-33	1.62594e-05	4.17276e-07	8.36139e-26	1.81567e-09	0.0683319	0.811052
Free Cholesterol to Total Lipids in IDL percentage	213941	17.8 (17.8, 17.8)	17.8 (17.8, 17.8)	17.9 (17.9, 18.0)	17.9 (17.9, 17.9)	17.5 (17.5, 17.6)	17.5 (17.3, 17.6)	0.5	1.0	0.8	-1.2	-1.6	-0.4	2.30197e-141	5.93506e-72	1.31904e-16	1.91764e-25	8.98512e-34	1.31545e-05	0.25144
Total Cholines	213768	2.60 (2.60, 2.61)	2.59 (2.59, 2.60)	2.58 (2.56, 2.59)	2.58 (2.57, 2.59)	2.57 (2.56, 2.58)	2.46 (2.41, 2.50)	-0.4	-1.1	-1.0	-1.3	-5.7	-4.4	9.32332e-24	3.47768e-09	0.000144381	4.96329e-07	4.32501e-08	2.0431e-10	1.80899e-06
Phosphatidylcholines	213767	2.13 (2.12, 2.13)	2.12 (2.12, 2.12)	2.10 (2.09, 2.12)	2.11 (2.10, 2.11)	2.10 (2.09, 2.11)	1.98 (1.94, 2.02)	-0.4	-1.1	-0.9	-1.3	-6.7	-5.4	1.07073e-20	3.3867e-07	0.000601044	2.66601e-05	9.55624e-07	1.99692e-11	1.4556e-07
Free Cholesterol to Total Lipids in Large HDL percentage	213941	10.0 (10.0, 10.0)	10.1 (10.1, 10.1)	10.3 (10.2, 10.4)	10.2 (10.1, 10.2)	9.90 (9.85, 9.96)	9.66 (9.44, 9.88)	0.7	2.4	1.6	-1.3	-3.7	-2.5	2.13979e-36	7.95383e-19	7.63992e-11	3.50714e-10	1.67451e-05	0.00109995	0.0383153
Total Lipids in Very Large HDL	213941	0.154 (0.154, 0.155)	0.161 (0.161, 0.161)	0.177 (0.174, 0.179)	0.174 (0.173, 0.176)	0.152 (0.150, 0.154)	0.148 (0.141, 0.156)	4.3	14.4	13.0	-1.4	-4.1	-2.7	7.30879e-231	1.37434e-118	1.01547e-60	3.32151e-105	0.0422955	0.112406	0.30601
Free Cholesterol to Total Lipids in Very Large HDL percentage	213904	14.7 (14.7, 14.7)	14.5 (14.5, 14.5)	14.0 (13.9, 14.1)	14.0 (14.0, 14.1)	14.5 (14.4, 14.6)	14.4 (14.1, 14.8)	-1.6	-5.0	-4.8	-1.4	-2.0	-0.6	2.10043e-178	6.72134e-93	1.12459e-46	1.78347e-90	1.57372e-06	0.0796443	0.631872
Phenylalanine	213856	0.0461 (0.0460, 0.0461)	0.0456 (0.0455, 0.0457)	0.0451 (0.0447, 0.0455)	0.0451 (0.0448, 0.0453)	0.0453 (0.0450, 0.0457)	0.0443 (0.0431, 0.0456)	-1.1	-2.2	-2.2	-1.6	-3.8	-2.2	2.02949e-33	6.80413e-26	8.33165e-07	1.01445e-12	2.18228e-05	0.00877941	0.143746
Glucose	213571	3.51 (3.50, 3.51)	3.49 (3.48, 3.49)	3.48 (3.45, 3.51)	3.47 (3.45, 3.49)	3.45 (3.43, 3.48)	3.47 (3.38, 3.57)	-0.5	-0.8	-0.9	-1.6	-1.0	0.6	9.26831e-09	6.73084e-08	0.0783176	0.00222804	3.8286e-05	0.511289	0.681171
Cholesterol in Chylomicrons and Extremely Large VLDL	213941	0.0406 (0.0403, 0.0408)	0.0361 (0.0359, 0.0363)	0.0283 (0.0272, 0.0294)	0.0301 (0.0293, 0.0308)	0.0399 (0.0387, 0.0412)	0.0312 (0.0276, 0.0353)	-11.1	-30.3	-25.9	-1.6	-23.0	-21.8	1.65461e-273	5.83021e-160	8.17949e-75	8.08063e-109	0.327257	3.29886e-05	0.000157933
Phospholipids in Very Large HDL	213941	0.0674 (0.0671, 0.0676)	0.0712 (0.0710, 0.0715)	0.0803 (0.0783, 0.0824)	0.0781 (0.0767, 0.0794)	0.0663 (0.0649, 0.0677)	0.0635 (0.0585, 0.0690)	5.8	19.3	15.9	-1.6	-5.7	-4.2	7.4644e-145	5.74162e-82	2.48997e-40	1.62079e-59	0.155674	0.165372	0.32478
Phospholipids to Total Lipids in Very Large VLDL percentage	212277	17.9 (17.9, 18.0)	17.7 (17.7, 17.7)	16.8 (16.6, 17.1)	16.8 (16.6, 17.0)	17.6 (17.4, 17.9)	16.9 (16.0, 17.8)	-1.3	-6.1	-6.3	-1.6	-5.9	-4.4	6.51977e-40	1.76594e-12	1.6153e-13	2.24118e-28	0.0225843	0.0251834	0.11156
Cholesteryl Esters to Total Lipids in Medium VLDL percentage	213941	16.0 (15.9, 16.0)	16.5 (16.5, 16.5)	17.3 (17.1, 17.6)	17.1 (17.0, 17.3)	15.7 (15.5, 15.9)	16.1 (15.4, 16.9)	3.3	8.3	7.2	-1.6	0.9	2.5	2.58584e-130	9.74399e-89	6.87738e-28	1.43763e-43	0.00779445	0.70373	0.295857
Cholesterol to Total Lipids in Small VLDL percentage	213941	38.3 (38.3, 38.4)	38.6 (38.6, 38.6)	38.8 (38.6, 39.0)	38.6 (38.5, 38.7)	37.7 (37.6, 37.9)	37.6 (37.1, 38.2)	0.7	1.2	0.6	-1.6	-1.9	-0.3	9.19652e-61	6.37959e-37	2.39443e-07	0.000141867	1.6372e-16	0.00992504	0.685794
Polyunsaturated Fatty Acids	213767	5.07 (5.07, 5.08)	5.06 (5.06, 5.07)	5.04 (5.01, 5.07)	5.06 (5.04, 5.08)	4.99 (4.97, 5.01)	5.12 (5.03, 5.22)	-0.3	-0.7	-0.2	-1.7	1.0	2.7	1.35973e-10	0.000137578	0.0253758	0.286299	8.25321e-11	0.321664	0.00894614
Concentration of Very Large HDL Particles	213941	0.000221 (0.000221, 0.000222)	0.000229 (0.000228, 0.000229)	0.000246 (0.000243, 0.000249)	0.000245 (0.000242, 0.000247)	0.000217 (0.000215, 0.000220)	0.000209 (0.000200, 0.000218)	3.3	11.1	10.5	-1.8	-5.6	-3.8	2.01965e-211	2.25456e-102	6.00695e-53	9.5232e-100	0.00117272	0.00897792	0.087366
Free Cholesterol to Total Lipids in Very Large VLDL percentage	212277	12.0 (12.0, 12.0)	12.1 (12.1, 12.1)	12.4 (12.3, 12.5)	12.3 (12.2, 12.3)	11.8 (11.7, 11.8)	12.0 (11.8, 12.3)	1.2	3.4	2.3	-1.8	0.5	2.3	6.0001e-135	9.40464e-79	1.80843e-32	9.89365e-32	7.02492e-15	0.589573	0.0122898
Cholesteryl Esters to Total Lipids in Small VLDL percentage	213941	23.8 (23.8, 23.8)	23.9 (23.9, 23.9)	23.9 (23.8, 24.0)	23.8 (23.7, 23.8)	23.4 (23.3, 23.5)	23.1 (22.8, 23.4)	0.4	0.3	-0.2	-1.9	-3.1	-1.2	1.29072e-43	9.17061e-14	0.272043	0.115378	3.56938e-24	1.67519e-05	0.110398
Phosphoglycerides	213768	2.31 (2.31, 2.31)	2.30 (2.30, 2.30)	2.27 (2.26, 2.29)	2.27 (2.27, 2.28)	2.27 (2.25, 2.28)	2.14 (2.10, 2.18)	-0.6	-1.6	-1.6	-2.0	-7.5	-5.6	9.06891e-45	4.8385e-17	1.73983e-07	5.60298e-14	2.62822e-14	2.0957e-14	4.31206e-08
Triglycerides in Large VLDL	213941	0.151 (0.150, 0.151)	0.142 (0.141, 0.142)	0.123 (0.120, 0.125)	0.127 (0.125, 0.129)	0.148 (0.145, 0.151)	0.121 (0.113, 0.130)	-6.2	-18.7	-16.0	-2.0	-19.8	-18.1	1.47668e-251	4.42118e-136	1.26841e-71	7.07715e-107	0.0349279	2.83985e-09	1.72929e-07
Cholesterol to Total Lipids in Medium VLDL percentage	213941	30.1 (30.0, 30.1)	30.7 (30.7, 30.7)	31.7 (31.4, 32.0)	31.4 (31.2, 31.6)	29.5 (29.3, 29.7)	29.9 (29.1, 30.8)	2.1	5.5	4.4	-2.0	-0.4	1.7	2.05329e-162	5.20068e-104	2.73017e-34	2.61681e-48	2.59967e-08	0.781453	0.251752
Glycoprotein Acetyls	213943	0.806 (0.806, 0.807)	0.794 (0.793, 0.794)	0.774 (0.770, 0.779)	0.776 (0.773, 0.778)	0.789 (0.786, 0.793)	0.782 (0.768, 0.796)	-1.6	-4.0	-3.8	-2.1	-3.0	-0.9	6.48464e-216	2.64543e-137	4.86242e-45	1.6441e-87	1.3142e-18	0.000823882	0.314505
Cholesterol to Total Lipids in Very Large VLDL percentage	212277	28.9 (28.9, 29.0)	29.7 (29.6, 29.7)	31.0 (30.7, 31.3)	30.6 (30.4, 30.8)	28.3 (28.1, 28.5)	30.4 (29.5, 31.3)	2.6	7.3	5.9	-2.1	5.0	7.2	2.19455e-216	4.77314e-132	5.92372e-50	6.74074e-70	1.0495e-07	0.00130118	7.7461e-06
Cholesterol to Total Lipids in Large VLDL percentage	213928	30.2 (30.2, 30.2)	30.5 (30.4, 30.5)	30.8 (30.6, 30.9)	30.5 (30.4, 30.6)	29.5 (29.4, 29.7)	29.6 (29.1, 30.2)	0.9	1.9	1.0	-2.1	-1.7	0.4	1.61516e-77	2.54054e-46	2.57078e-11	1.2755e-07	2.97591e-19	0.0555871	0.671562
Triglycerides in Medium VLDL	213941	0.265 (0.265, 0.266)	0.254 (0.254, 0.255)	0.229 (0.226, 0.233)	0.236 (0.233, 0.239)	0.259 (0.256, 0.263)	0.224 (0.212, 0.236)	-4.2	-13.5	-11.0	-2.2	-15.7	-13.8	2.2323e-213	2.7643e-113	7.25669e-65	1.17306e-88	0.00197374	3.25824e-10	1.09061e-07
Triglycerides in Small LDL	213941	0.0150 (0.0150, 0.0150)	0.0145 (0.0145, 0.0146)	0.0137 (0.0135, 0.0139)	0.0141 (0.0139, 0.0142)	0.0147 (0.0145, 0.0148)	0.0130 (0.0125, 0.0136)	-3.1	-8.5	-6.3	-2.2	-13.1	-11.2	4.33857e-151	5.44749e-102	5.31857e-40	4.65906e-45	7.62166e-05	6.75456e-11	1.01118e-07
Free Cholesterol to Total Lipids in Medium VLDL percentage	213941	13.8 (13.8, 13.8)	14.0 (14.0, 14.0)	14.2 (14.1, 14.2)	14.1 (14.0, 14.1)	13.5 (13.5, 13.6)	13.3 (13.2, 13.5)	1.0	2.4	1.8	-2.2	-3.5	-1.4	2.18543e-153	3.09007e-81	3.80838e-24	9.0674e-28	2.54749e-29	1.66002e-06	0.0736118
Total Phospholipids in Lipoprotein Particles	213941	2.98 (2.98, 2.99)	2.97 (2.96, 2.97)	2.93 (2.91, 2.95)	2.93 (2.92, 2.94)	2.92 (2.90, 2.93)	2.73 (2.68, 2.78)	-0.6	-1.8	-1.8	-2.3	-8.6	-6.4	1.29759e-64	2.39568e-18	2.14546e-10	2.28114e-19	4.33975e-21	4.67522e-22	3.16693e-12
Degree of Unsaturation	213768	1.35 (1.35, 1.35)	1.36 (1.36, 1.36)	1.38 (1.38, 1.38)	1.37 (1.37, 1.37)	1.32 (1.31, 1.32)	1.37 (1.36, 1.38)	0.9	2.5	1.9	-2.3	1.5	3.9	0	0	7.25655e-112	1.47337e-129	1.11805e-140	3.52912e-05	1.62544e-25
Saturated Fatty Acids to Total Fatty Acids percentage	213767	34.2 (34.2, 34.2)	34.0 (34.0, 34.0)	33.4 (33.4, 33.5)	33.3 (33.2, 33.3)	33.4 (33.3, 33.5)	30.4 (30.2, 30.6)	-0.6	-2.2	-2.7	-2.3	-11.1	-9.0	0	9.14349e-121	4.27694e-70	6.03709e-233	2.26958e-110	4.76662e-194	1.26414e-118
Cholesteryl Esters to Total Lipids in Very Large VLDL percentage	212277	16.7 (16.7, 16.7)	17.3 (17.3, 17.3)	18.3 (18.1, 18.6)	18.1 (17.9, 18.2)	16.3 (16.1, 16.5)	18.0 (17.3, 18.8)	3.6	9.9	8.3	-2.3	7.8	10.4	3.19376e-206	2.22649e-128	4.11031e-46	1.46462e-69	1.85678e-05	0.00032885	4.81197e-06
Triglycerides in VLDL	213941	0.838 (0.836, 0.841)	0.790 (0.788, 0.793)	0.697 (0.683, 0.711)	0.721 (0.711, 0.730)	0.818 (0.805, 0.832)	0.677 (0.634, 0.722)	-5.7	-16.9	-14.0	-2.4	-19.3	-17.3	2.87681e-257	5.08857e-148	1.15341e-71	3.74726e-101	0.00569641	9.3258e-11	2.3987e-08
Triglycerides in Small VLDL	213941	0.152 (0.152, 0.152)	0.147 (0.147, 0.147)	0.136 (0.134, 0.138)	0.140 (0.139, 0.141)	0.148 (0.146, 0.150)	0.130 (0.123, 0.136)	-3.4	-10.6	-7.8	-2.4	-14.8	-12.6	5.49862e-150	1.11868e-87	1.2108e-46	1.37297e-52	0.000164679	1.44794e-10	1.43473e-07
Cholesteryl Esters to Total Lipids in Chylomicrons and Extremely Large VLDL percentage	205410	15.5 (15.5, 15.6)	15.8 (15.8, 15.8)	15.8 (15.5, 16.0)	15.7 (15.6, 15.9)	15.1 (14.9, 15.3)	15.0 (14.3, 15.8)	1.8	1.7	1.3	-2.5	-3.1	-0.6	1.62886e-24	6.20703e-22	0.0483928	0.0231585	0.000325678	0.234548	0.818261
Triglycerides to Total Lipids in Small HDL percentage	213941	4.36 (4.35, 4.37)	4.23 (4.23, 4.24)	3.95 (3.90, 4.00)	4.02 (3.99, 4.05)	4.25 (4.20, 4.29)	3.78 (3.64, 3.92)	-2.9	-9.3	-7.8	-2.6	-13.3	-11.0	6.2427e-207	1.6673e-106	2.29871e-60	7.30248e-88	2.17202e-07	1.10426e-13	3.92511e-09
Total Fatty Acids	213768	12.1 (12.1, 12.1)	11.9 (11.9, 11.9)	11.6 (11.5, 11.7)	11.6 (11.6, 11.7)	11.8 (11.7, 11.9)	11.2 (10.9, 11.5)	-1.7	-4.6	-4.1	-2.7	-7.8	-5.3	1.8879e-150	3.52957e-89	7.0778e-35	7.20979e-56	5.33271e-17	2.88329e-11	1.55504e-05
Free Cholesterol in Very Large HDL	213941	0.0227 (0.0227, 0.0228)	0.0233 (0.0233, 0.0234)	0.0247 (0.0244, 0.0250)	0.0245 (0.0243, 0.0246)	0.0221 (0.0219, 0.0223)	0.0214 (0.0206, 0.0221)	2.6	8.7	7.6	-2.7	-6.0	-3.3	2.14451e-202	3.30722e-98	1.48565e-50	2.3254e-82	4.14526e-09	0.000586454	0.065731
Triglycerides in Small HDL	213941	0.0509 (0.0508, 0.0511)	0.0489 (0.0488, 0.0490)	0.0445 (0.0439, 0.0451)	0.0452 (0.0448, 0.0456)	0.0496 (0.0490, 0.0502)	0.0427 (0.0409, 0.0446)	-4.0	-12.7	-11.3	-2.7	-16.2	-13.9	1.87463e-306	6.40765e-154	2.33192e-85	9.15566e-139	3.72491e-06	2.14906e-15	7.09379e-11
Cholesteryl Esters in Chylomicrons and Extremely Large VLDL	213941	0.0226 (0.0224, 0.0227)	0.0200 (0.0199, 0.0201)	0.0154 (0.0148, 0.0160)	0.0165 (0.0161, 0.0170)	0.0220 (0.0212, 0.0227)	0.0166 (0.0146, 0.0188)	-11.3	-31.7	-26.8	-2.8	-26.5	-24.4	1.57876e-279	1.18091e-159	5.29444e-79	1.24538e-112	0.0937648	1.97454e-06	2.82198e-05
Concentration of Very Large VLDL Particles	213941	0.00000285 (0.00000283, 0.00000286)	0.00000260 (0.00000258, 0.00000261)	0.00000209 (0.00000203, 0.00000216)	0.00000216 (0.00000212, 0.00000221)	0.00000277 (0.00000269, 0.00000284)	0.00000206 (0.00000186, 0.00000229)	-8.8	-26.5	-24.1	-2.8	-27.5	-25.4	1.28081e-276	1.44679e-139	1.38362e-76	6.77155e-129	0.0428629	1.53929e-09	9.07613e-08
Cholesteryl Esters to Total Lipids in Large VLDL percentage	213928	16.2 (16.2, 16.2)	16.5 (16.5, 16.5)	16.9 (16.8, 17.0)	16.7 (16.6, 16.8)	15.7 (15.6, 15.8)	15.9 (15.5, 16.3)	1.9	4.5	3.3	-2.8	-2.0	0.9	5.08628e-149	1.01262e-94	4.13233e-27	2.35901e-30	3.58214e-17	0.127689	0.506075
Acetoacetate	211736	0.00971 (0.00966, 0.00976)	0.00945 (0.00941, 0.00950)	0.00951 (0.00922, 0.00981)	0.00938 (0.00918, 0.00958)	0.00943 (0.00918, 0.00968)	0.0102 (0.00918, 0.0113)	-2.6	-2.0	-3.4	-2.9	4.7	7.8	5.11961e-12	7.35954e-14	0.204855	0.0019085	0.0313953	0.378633	0.161408
Total Lipids in Large VLDL	213941	0.302 (0.300, 0.303)	0.283 (0.282, 0.284)	0.243 (0.238, 0.249)	0.251 (0.247, 0.255)	0.293 (0.287, 0.298)	0.237 (0.220, 0.255)	-6.1	-19.2	-16.7	-2.9	-21.4	-19.1	4.01561e-260	5.86196e-132	1.68116e-75	7.14322e-117	0.00247065	8.30401e-11	3.18778e-08
Total Triglycerides	213942	1.24 (1.24, 1.24)	1.18 (1.18, 1.19)	1.07 (1.05, 1.09)	1.10 (1.09, 1.11)	1.20 (1.19, 1.22)	1.00 (0.953, 1.06)	-4.6	-13.6	-11.4	-3.0	-19.0	-16.5	3.72009e-248	2.31809e-141	3.39272e-67	2.91785e-97	1.52531e-05	5.56986e-15	9.19151e-11
Total Lipids in Lipoprotein Particles	213941	9.06 (9.05, 9.07)	8.97 (8.96, 8.98)	8.76 (8.70, 8.82)	8.80 (8.76, 8.84)	8.78 (8.73, 8.83)	8.10 (7.92, 8.28)	-1.0	-3.3	-2.8	-3.0	-10.6	-7.8	2.50419e-102	1.19838e-36	6.62045e-22	1.10143e-33	2.87549e-26	8.78016e-24	1.69329e-12
Phospholipids in Small LDL	213941	0.0903 (0.0902, 0.0905)	0.0901 (0.0899, 0.0902)	0.0890 (0.0883, 0.0897)	0.0896 (0.0891, 0.0901)	0.0876 (0.0870, 0.0882)	0.0843 (0.0822, 0.0865)	-0.3	-1.5	-0.8	-3.0	-6.7	-3.8	9.68689e-25	0.000458216	0.000349627	0.00254306	9.36624e-19	1.60276e-07	0.00458079
Total Esterified Cholesterol	213941	3.44 (3.44, 3.44)	3.43 (3.43, 3.44)	3.40 (3.37, 3.42)	3.40 (3.39, 3.42)	3.33 (3.31, 3.35)	3.13 (3.06, 3.20)	-0.1	-1.2	-1.0	-3.1	-8.9	-6.0	2.55388e-40	0.0805271	0.000788226	2.97653e-05	7.21687e-26	5.34763e-16	2.1405e-07
Tyrosine	213689	0.0614 (0.0613, 0.0615)	0.0608 (0.0607, 0.0609)	0.0595 (0.0590, 0.0600)	0.0599 (0.0596, 0.0603)	0.0595 (0.0591, 0.0600)	0.0560 (0.0544, 0.0576)	-0.9	-3.0	-2.4	-3.1	-8.8	-5.9	1.4802e-49	1.22976e-20	6.3156e-12	3.04474e-15	2.26456e-16	1.68798e-10	3.99646e-05
Triglycerides in Medium LDL	213941	0.0323 (0.0323, 0.0324)	0.0316 (0.0315, 0.0316)	0.0303 (0.0299, 0.0306)	0.0308 (0.0305, 0.0310)	0.0313 (0.0310, 0.0316)	0.0278 (0.0268, 0.0289)	-2.3	-6.3	-4.8	-3.1	-13.9	-11.1	9.31297e-116	8.90495e-72	1.1482e-28	4.5763e-34	7.62979e-11	1.46621e-15	1.15591e-09
Total Lipids in Very Large VLDL	213941	0.168 (0.167, 0.169)	0.153 (0.153, 0.154)	0.125 (0.121, 0.129)	0.130 (0.127, 0.132)	0.163 (0.158, 0.167)	0.123 (0.111, 0.135)	-8.7	-25.6	-22.9	-3.2	-26.9	-24.5	3.4125e-282	2.98341e-148	8.28645e-78	3.27973e-126	0.014822	5.83343e-10	7.05737e-08
Total Lipids in Small LDL	213941	0.291 (0.290, 0.291)	0.288 (0.288, 0.289)	0.281 (0.279, 0.284)	0.284 (0.282, 0.285)	0.281 (0.279, 0.283)	0.268 (0.261, 0.276)	-0.8	-3.3	-2.4	-3.2	-7.8	-4.7	1.00501e-50	4.38339e-18	3.67337e-14	8.53955e-16	4.81427e-19	9.12676e-09	0.000942922
Free Cholesterol in Small LDL	213941	0.0502 (0.0501, 0.0503)	0.0503 (0.0502, 0.0504)	0.0499 (0.0494, 0.0505)	0.0502 (0.0498, 0.0506)	0.0486 (0.0481, 0.0490)	0.0470 (0.0453, 0.0488)	0.3	-0.5	0.0	-3.2	-6.3	-3.2	1.0525e-13	0.0249168	0.376107	0.922144	1.36422e-11	0.000432295	0.0900877
Total Cholesterol	213942	4.74 (4.73, 4.74)	4.73 (4.72, 4.73)	4.67 (4.63, 4.70)	4.68 (4.66, 4.70)	4.58 (4.55, 4.61)	4.29 (4.19, 4.39)	-0.2	-1.5	-1.3	-3.3	-9.5	-6.4	3.04986e-46	0.00661361	3.58094e-05	3.64127e-07	4.85404e-28	1.35994e-17	3.98489e-08
Concentration of Large VLDL Particles	213941	0.00000929 (0.00000926, 0.00000932)	0.00000872 (0.00000869, 0.00000875)	0.00000750 (0.00000733, 0.00000767)	0.00000773 (0.00000762, 0.00000785)	0.00000899 (0.00000882, 0.00000916)	0.00000725 (0.00000674, 0.00000781)	-6.1	-19.3	-16.8	-3.3	-21.9	-19.3	2.76781e-257	9.90441e-132	2.88469e-74	8.94825e-115	0.00079231	4.47727e-11	3.07911e-08
Cholesterol in Small LDL	213941	0.185 (0.184, 0.185)	0.183 (0.183, 0.183)	0.178 (0.176, 0.180)	0.179 (0.178, 0.181)	0.178 (0.177, 0.180)	0.170 (0.165, 0.176)	-0.9	-3.7	-2.7	-3.3	-7.9	-4.7	2.69428e-42	7.66934e-15	6.37952e-13	4.02082e-15	4.16183e-15	7.85314e-07	0.00518757
Cholesteryl Esters in Small LDL	213941	0.134 (0.134, 0.134)	0.132 (0.132, 0.132)	0.128 (0.126, 0.129)	0.129 (0.128, 0.130)	0.129 (0.128, 0.131)	0.123 (0.119, 0.127)	-1.3	-4.8	-3.7	-3.3	-8.5	-5.3	4.03581e-65	1.43726e-28	4.23567e-20	1.66222e-25	2.40624e-14	1.84191e-07	0.00181293
Triglycerides to Total Lipids in Very Large HDL percentage	213904	4.47 (4.45, 4.48)	4.22 (4.21, 4.23)	3.74 (3.67, 3.82)	3.87 (3.82, 3.92)	4.32 (4.25, 4.39)	3.63 (3.41, 3.86)	-5.6	-16.2	-13.5	-3.3	-18.8	-16.0	1.18096e-259	6.46364e-152	2.54474e-71	5.40004e-101	5.36313e-05	4.96524e-11	8.90521e-08
Concentration of Large LDL Particles	213941	0.000753 (0.000752, 0.000754)	0.000750 (0.000749, 0.000751)	0.000735 (0.000728, 0.000741)	0.000741 (0.000737, 0.000745)	0.000727 (0.000721, 0.000732)	0.000686 (0.000667, 0.000706)	-0.4	-2.4	-1.6	-3.5	-8.9	-5.6	2.72971e-35	0.000179055	5.49827e-08	3.14541e-07	1.11771e-20	1.51642e-10	0.000122448
Triglycerides in LDL	213941	0.145 (0.144, 0.145)	0.142 (0.141, 0.142)	0.136 (0.135, 0.138)	0.138 (0.137, 0.139)	0.139 (0.138, 0.140)	0.123 (0.119, 0.127)	-2.0	-5.6	-4.5	-3.7	-15.1	-11.9	6.00842e-121	3.36393e-65	6.14247e-27	5.01303e-37	3.93526e-17	6.4951e-22	6.29339e-13
Phospholipids in Medium LDL	213941	0.165 (0.164, 0.165)	0.163 (0.163, 0.163)	0.157 (0.156, 0.159)	0.159 (0.158, 0.160)	0.159 (0.157, 0.160)	0.150 (0.145, 0.155)	-1.1	-4.5	-3.5	-3.7	-9.0	-5.6	3.97583e-65	1.696e-23	1.6786e-19	5.7312e-25	3.00044e-18	6.90951e-09	0.000662464
Total Free Cholesterol	213941	1.30 (1.30, 1.30)	1.29 (1.29, 1.29)	1.27 (1.26, 1.28)	1.27 (1.27, 1.28)	1.25 (1.24, 1.26)	1.15 (1.13, 1.18)	-0.4	-2.3	-1.9	-3.8	-11.1	-7.6	4.42369e-64	1.57213e-07	1.29554e-09	1.73161e-13	4.04547e-33	1.79757e-21	6.29237e-10
Triglycerides in Very Small VLDL	213941	0.0678 (0.0677, 0.0679)	0.0663 (0.0662, 0.0664)	0.0632 (0.0624, 0.0639)	0.0640 (0.0635, 0.0645)	0.0652 (0.0646, 0.0659)	0.0560 (0.0539, 0.0581)	-2.2	-6.8	-5.5	-3.8	-17.5	-14.2	1.58865e-123	1.21583e-60	5.36441e-31	2.72964e-42	4.09841e-14	9.24986e-23	2.86295e-14
Cholesteryl Esters in Large LDL	213937	0.856 (0.854, 0.857)	0.853 (0.852, 0.854)	0.836 (0.828, 0.843)	0.841 (0.836, 0.846)	0.822 (0.816, 0.829)	0.766 (0.743, 0.789)	-0.3	-2.3	-1.7	-3.9	-10.5	-6.9	6.26868e-39	0.00397891	8.29766e-07	1.2017e-07	4.95642e-23	5.34208e-13	7.2063e-06
Free Cholesterol in Medium LDL	213941	0.121 (0.121, 0.122)	0.121 (0.121, 0.121)	0.119 (0.117, 0.120)	0.119 (0.119, 0.120)	0.117 (0.115, 0.118)	0.111 (0.107, 0.115)	-0.2	-2.3	-1.5	-3.9	-8.6	-4.8	7.88013e-23	0.0850254	8.4313e-05	0.000127361	2.06365e-16	1.5582e-06	0.0101648
Triglycerides in Medium HDL	213941	0.0522 (0.0521, 0.0524)	0.0502 (0.0501, 0.0503)	0.0458 (0.0452, 0.0465)	0.0461 (0.0457, 0.0465)	0.0502 (0.0496, 0.0508)	0.0396 (0.0378, 0.0415)	-3.8	-12.3	-11.8	-3.9	-24.1	-21.0	1.28977e-289	8.705e-129	3.34772e-71	1.27752e-136	6.405e-11	5.26202e-32	1.6503e-22
LDL Cholesterol	213941	1.78 (1.78, 1.78)	1.77 (1.77, 1.77)	1.73 (1.71, 1.74)	1.74 (1.72, 1.75)	1.71 (1.69, 1.72)	1.59 (1.54, 1.65)	-0.5	-2.9	-2.3	-4.0	-10.3	-6.6	2.05893e-38	5.21947e-06	2.10903e-08	1.11322e-10	3.42649e-20	1.42607e-10	0.000104172
Triglycerides in HDL	213941	0.141 (0.140, 0.141)	0.136 (0.136, 0.136)	0.126 (0.125, 0.128)	0.128 (0.127, 0.129)	0.135 (0.134, 0.136)	0.110 (0.105, 0.114)	-3.2	-10.1	-9.1	-4.0	-21.9	-18.7	1.43351e-235	2.09896e-110	5.48999e-58	1.15424e-99	3.01775e-13	1.14568e-31	2.01254e-21
Phospholipids in LDL	213941	0.622 (0.621, 0.622)	0.618 (0.617, 0.619)	0.603 (0.598, 0.608)	0.606 (0.602, 0.609)	0.597 (0.593, 0.601)	0.561 (0.546, 0.577)	-0.6	-3.1	-2.6	-4.0	-9.7	-6.0	6.69743e-59	5.91923e-11	1.80202e-12	5.36293e-18	5.15131e-28	4.46027e-13	2.29622e-05
Cholesteryl Esters in LDL	213941	1.30 (1.30, 1.30)	1.29 (1.29, 1.30)	1.26 (1.24, 1.27)	1.27 (1.26, 1.28)	1.25 (1.24, 1.26)	1.16 (1.13, 1.21)	-0.7	-3.5	-2.8	-4.0	-10.6	-6.9	2.25919e-44	5.80581e-10	4.43677e-11	2.51011e-14	3.73714e-19	1.09134e-10	6.71228e-05
Concentration of LDL Particles	213941	0.00123 (0.00122, 0.00123)	0.00122 (0.00122, 0.00122)	0.00119 (0.00118, 0.00120)	0.00120 (0.00119, 0.00120)	0.00118 (0.00117, 0.00118)	0.00110 (0.00107, 0.00113)	-0.7	-3.3	-2.4	-4.0	-10.0	-6.2	1.3172e-58	1.95218e-11	1.52272e-13	6.54406e-16	4.62594e-28	2.27807e-13	1.56497e-05
Sphingomyelins	213762	0.458 (0.458, 0.459)	0.458 (0.458, 0.459)	0.456 (0.454, 0.459)	0.454 (0.453, 0.456)	0.440 (0.438, 0.442)	0.411 (0.404, 0.418)	0.0	-0.4	-0.8	-4.0	-10.4	-6.6	1.08418e-102	0.599537	0.143228	1.2321e-05	1.69158e-69	1.15364e-34	1.10124e-13
Free Cholesterol in Large VLDL	213941	0.0419 (0.0417, 0.0420)	0.0392 (0.0391, 0.0394)	0.0334 (0.0326, 0.0342)	0.0343 (0.0337, 0.0348)	0.0402 (0.0394, 0.0410)	0.0324 (0.0300, 0.0351)	-6.3	-20.2	-18.1	-4.0	-22.5	-19.3	1.10994e-252	1.71022e-122	1.08306e-72	3.45239e-120	9.86072e-05	1.82459e-10	2.05395e-07
Cholesterol in Large LDL	213939	1.16 (1.16, 1.16)	1.16 (1.15, 1.16)	1.14 (1.12, 1.15)	1.14 (1.13, 1.15)	1.11 (1.10, 1.12)	1.04 (1.00, 1.07)	-0.3	-2.0	-1.6	-4.0	-10.6	-6.8	2.76962e-33	0.024471	6.38093e-05	9.1658e-06	1.55217e-21	1.09003e-11	3.08362e-05
Concentration of Small LDL Particles	213941	0.000173 (0.000172, 0.000173)	0.000171 (0.000171, 0.000171)	0.000167 (0.000165, 0.000168)	0.000168 (0.000167, 0.000169)	0.000166 (0.000165, 0.000167)	0.000156 (0.000152, 0.000160)	-0.9	-3.5	-2.6	-4.0	-9.8	-6.0	4.86589e-74	7.9724e-22	2.05833e-17	2.90277e-20	7.7331e-31	2.20344e-14	7.68708e-06
Free Cholesterol in LDL	213941	0.474 (0.474, 0.475)	0.475 (0.474, 0.475)	0.468 (0.463, 0.473)	0.470 (0.466, 0.473)	0.455 (0.451, 0.459)	0.428 (0.414, 0.443)	0.0	-1.4	-1.0	-4.1	-9.7	-5.8	2.84365e-27	0.706275	0.0117401	0.00539914	2.99349e-20	3.96193e-09	0.000764225
Total Lipids in LDL	213941	2.55 (2.55, 2.55)	2.53 (2.53, 2.54)	2.47 (2.45, 2.49)	2.48 (2.47, 2.50)	2.45 (2.43, 2.46)	2.28 (2.22, 2.35)	-0.7	-3.2	-2.6	-4.1	-10.5	-6.7	2.71556e-58	6.92578e-11	1.65316e-12	6.81421e-17	3.47846e-27	3.42835e-14	4.06052e-06
Phospholipids in Very Large VLDL	213941	0.0293 (0.0291, 0.0295)	0.0263 (0.0261, 0.0265)	0.0202 (0.0193, 0.0212)	0.0207 (0.0200, 0.0213)	0.0281 (0.0271, 0.0292)	0.0202 (0.0174, 0.0234)	-10.3	-31.1	-29.5	-4.1	-31.1	-28.2	7.98388e-205	1.2834e-97	3.56506e-56	2.32902e-104	0.0344511	7.40945e-07	2.00548e-05
Triglycerides in Large LDL	213941	0.0970 (0.0968, 0.0971)	0.0953 (0.0952, 0.0955)	0.0923 (0.0914, 0.0932)	0.0929 (0.0923, 0.0935)	0.0930 (0.0923, 0.0938)	0.0816 (0.0791, 0.0842)	-1.7	-4.9	-4.2	-4.1	-15.9	-12.3	4.37066e-117	4.90904e-54	3.79353e-23	3.47978e-35	3.74812e-23	6.28344e-27	2.71397e-15
Triglycerides in IDL	213941	0.0994 (0.0993, 0.0996)	0.0978 (0.0977, 0.0980)	0.0946 (0.0937, 0.0956)	0.0952 (0.0946, 0.0958)	0.0953 (0.0945, 0.0961)	0.0827 (0.0801, 0.0854)	-1.6	-4.8	-4.3	-4.2	-16.8	-13.2	2.72979e-117	9.32091e-49	1.03593e-22	2.52681e-36	8.02508e-24	3.92643e-30	1.80468e-17
Total Lipids in Large LDL	213941	1.63 (1.62, 1.63)	1.62 (1.62, 1.62)	1.59 (1.57, 1.60)	1.59 (1.58, 1.60)	1.56 (1.55, 1.57)	1.45 (1.41, 1.49)	-0.4	-2.4	-2.0	-4.2	-11.0	-7.1	6.13504e-52	0.000106352	4.20143e-08	5.8311e-11	1.08536e-29	4.076e-16	5.29509e-07
Total Lipids in Medium LDL	213941	0.632 (0.631, 0.633)	0.624 (0.623, 0.625)	0.599 (0.593, 0.605)	0.605 (0.601, 0.609)	0.605 (0.600, 0.610)	0.565 (0.546, 0.583)	-1.3	-5.1	-4.2	-4.2	-10.6	-6.7	2.70662e-84	1.27644e-28	9.17095e-24	1.97339e-33	1.47119e-22	2.13925e-11	6.05125e-05
Total Lipids in Medium VLDL	213941	0.576 (0.574, 0.577)	0.560 (0.559, 0.561)	0.519 (0.512, 0.526)	0.529 (0.524, 0.534)	0.551 (0.544, 0.557)	0.481 (0.459, 0.503)	-2.7	-9.8	-8.1	-4.3	-16.5	-12.7	1.90762e-150	1.83484e-66	4.69492e-46	3.89868e-65	3.85631e-13	9.48779e-15	1.44454e-08
Phospholipids in Large LDL	213941	0.366 (0.365, 0.366)	0.364 (0.364, 0.364)	0.356 (0.353, 0.359)	0.356 (0.354, 0.358)	0.350 (0.348, 0.352)	0.326 (0.318, 0.335)	-0.5	-2.8	-2.6	-4.3	-10.8	-6.7	9.05542e-66	3.00486e-07	4.87652e-11	1.98509e-18	2.12604e-34	1.76954e-16	1.05952e-06
Free Cholesterol in Large LDL	213940	0.302 (0.302, 0.303)	0.303 (0.302, 0.303)	0.299 (0.296, 0.302)	0.299 (0.297, 0.302)	0.289 (0.287, 0.292)	0.270 (0.261, 0.279)	0.1	-1.1	-1.0	-4.3	-10.7	-6.7	1.04373e-32	0.349724	0.0315416	0.00533418	3.1786e-23	2.21172e-11	7.28095e-05
Apolipoprotein B	213942	0.868 (0.866, 0.869)	0.861 (0.859, 0.862)	0.836 (0.829, 0.843)	0.842 (0.837, 0.847)	0.829 (0.823, 0.835)	0.768 (0.747, 0.790)	-0.8	-3.6	-3.0	-4.4	-11.4	-7.3	6.78816e-79	1.19312e-16	8.53193e-17	1.84597e-23	5.65365e-34	1.57923e-17	2.26118e-07
Cholesterol in Medium LDL	213941	0.433 (0.432, 0.434)	0.428 (0.427, 0.429)	0.411 (0.406, 0.415)	0.414 (0.411, 0.418)	0.414 (0.410, 0.418)	0.386 (0.372, 0.401)	-1.2	-5.2	-4.4	-4.4	-10.9	-6.8	6.46183e-69	9.16521e-22	1.34085e-19	2.25667e-28	8.88844e-20	9.3065e-10	0.000290794
Concentration of Small VLDL Particles	213941	0.0000390 (0.0000389, 0.0000391)	0.0000381 (0.0000380, 0.0000382)	0.0000357 (0.0000352, 0.0000361)	0.0000365 (0.0000361, 0.0000368)	0.0000373 (0.0000369, 0.0000377)	0.0000329 (0.0000316, 0.0000344)	-2.4	-8.6	-6.6	-4.5	-15.6	-11.6	9.23068e-134	1.81542e-61	1.96882e-41	3.0616e-50	1.70345e-16	1.82121e-15	1.91536e-08
Triglycerides to Total Lipids in Medium HDL percentage	213941	5.07 (5.06, 5.08)	4.88 (4.87, 4.89)	4.45 (4.38, 4.51)	4.50 (4.46, 4.55)	4.84 (4.79, 4.90)	3.99 (3.82, 4.18)	-3.7	-12.3	-11.2	-4.5	-21.2	-17.5	3.014e-275	5.7822e-124	1.21435e-73	3.99469e-127	2.82353e-14	5.75277e-25	6.64735e-16
Total Lipids in VLDL	213941	2.05 (2.04, 2.05)	1.97 (1.96, 1.97)	1.79 (1.76, 1.82)	1.83 (1.81, 1.85)	1.96 (1.93, 1.98)	1.65 (1.57, 1.74)	-4.0	-12.8	-10.9	-4.6	-19.4	-15.6	2.40553e-227	6.25529e-117	2.36041e-63	3.99126e-95	6.41043e-12	1.00624e-16	2.81427e-10
Total Lipids in Small VLDL	213941	0.411 (0.410, 0.412)	0.402 (0.401, 0.402)	0.377 (0.372, 0.381)	0.384 (0.381, 0.387)	0.392 (0.388, 0.396)	0.346 (0.333, 0.361)	-2.4	-8.5	-6.6	-4.6	-15.8	-11.7	3.53149e-141	8.82043e-63	1.51414e-42	2.19708e-54	3.73474e-18	8.45124e-17	4.43909e-09
Cholesteryl Esters in Medium LDL	213940	0.311 (0.311, 0.312)	0.306 (0.306, 0.307)	0.291 (0.288, 0.295)	0.294 (0.292, 0.296)	0.297 (0.294, 0.300)	0.274 (0.264, 0.285)	-1.6	-6.3	-5.5	-4.6	-11.8	-7.6	1.58927e-97	6.11052e-36	1.3958e-27	1.21731e-42	1.9845e-20	6.2284e-11	6.68797e-05
Triglycerides in Very Large HDL	213941	0.00690 (0.00689, 0.00692)	0.00679 (0.00678, 0.00681)	0.00661 (0.00652, 0.00671)	0.00674 (0.00668, 0.00681)	0.00659 (0.00651, 0.00667)	0.00537 (0.00513, 0.00563)	-1.6	-4.2	-2.3	-4.6	-22.1	-18.4	4.75898e-55	2.40813e-22	7.33423e-09	4.63279e-06	4.37901e-14	2.71623e-26	5.67239e-17
Apolipoprotein B to Apolipoprotein A1 ratio	213942	0.596 (0.595, 0.597)	0.590 (0.589, 0.591)	0.570 (0.565, 0.576)	0.576 (0.572, 0.580)	0.568 (0.563, 0.573)	0.543 (0.525, 0.561)	-0.9	-4.3	-3.3	-4.7	-8.9	-4.5	4.47514e-60	1.19978e-15	3.09126e-16	5.27815e-20	1.59258e-26	4.15847e-08	0.00906347
Free Cholesterol in Very Large VLDL	213941	0.0201 (0.0200, 0.0202)	0.0186 (0.0185, 0.0187)	0.0154 (0.0150, 0.0159)	0.0159 (0.0156, 0.0162)	0.0192 (0.0187, 0.0196)	0.0148 (0.0135, 0.0163)	-7.6	-23.3	-21.1	-4.8	-26.5	-22.8	1.73119e-247	2.59332e-124	1.11187e-68	3.4318e-116	9.36442e-05	1.91395e-10	2.17064e-07
Saturated Fatty Acids	213767	4.15 (4.14, 4.15)	4.05 (4.05, 4.06)	3.87 (3.84, 3.90)	3.87 (3.85, 3.89)	3.94 (3.92, 3.97)	3.40 (3.31, 3.49)	-2.3	-6.7	-6.7	-4.9	-18.0	-13.8	4.26289e-292	1.22541e-128	4.07346e-56	6.71192e-117	2.45328e-42	7.99833e-46	6.05733e-25
Total Cholesterol Minus HDL-C	213941	3.39 (3.38, 3.39)	3.36 (3.35, 3.36)	3.25 (3.22, 3.28)	3.27 (3.25, 3.29)	3.22 (3.19, 3.24)	2.93 (2.85, 3.02)	-0.8	-3.9	-3.4	-5.0	-13.3	-8.8	2.81416e-86	2.73615e-15	1.40008e-16	1.83891e-26	6.51548e-37	7.01358e-21	4.47074e-09
Cholesterol in Large VLDL	213941	0.0910 (0.0907, 0.0913)	0.0862 (0.0859, 0.0865)	0.0749 (0.0733, 0.0766)	0.0766 (0.0754, 0.0777)	0.0865 (0.0849, 0.0881)	0.0702 (0.0654, 0.0754)	-5.2	-17.7	-15.9	-5.0	-22.8	-18.8	2.15852e-221	2.39581e-100	6.51851e-65	1.21399e-107	1.07536e-07	1.38822e-12	3.35031e-08
Concentration of Medium VLDL Particles	213941	0.0000349 (0.0000349, 0.0000350)	0.0000341 (0.0000341, 0.0000342)	0.0000319 (0.0000315, 0.0000323)	0.0000324 (0.0000321, 0.0000327)	0.0000332 (0.0000328, 0.0000336)	0.0000292 (0.0000279, 0.0000306)	-2.3	-8.7	-7.3	-5.0	-16.3	-11.9	1.81575e-126	1.76621e-49	1.20483e-37	1.19833e-54	6.21457e-18	4.45755e-15	6.2066e-08
Clinical LDL Cholesterol	213937	2.60 (2.60, 2.61)	2.59 (2.59, 2.59)	2.52 (2.49, 2.55)	2.53 (2.51, 2.55)	2.47 (2.45, 2.49)	2.28 (2.20, 2.36)	-0.5	-3.2	-2.8	-5.1	-12.5	-7.8	4.37907e-53	0.000125351	5.31428e-09	9.83923e-14	1.47395e-29	3.37137e-14	7.27228e-06
Phospholipids in VLDL	213941	0.464 (0.463, 0.465)	0.447 (0.446, 0.449)	0.410 (0.404, 0.417)	0.418 (0.414, 0.422)	0.440 (0.434, 0.445)	0.374 (0.357, 0.393)	-3.5	-11.5	-9.9	-5.1	-19.3	-14.9	1.06798e-200	8.732e-96	9.17322e-56	1.0804e-85	5.90572e-16	7.12663e-18	3.01869e-10
Phospholipids in Small VLDL	213941	0.0981 (0.0979, 0.0983)	0.0964 (0.0962, 0.0966)	0.0913 (0.0902, 0.0924)	0.0927 (0.0919, 0.0934)	0.0932 (0.0922, 0.0941)	0.0833 (0.0801, 0.0866)	-1.8	-7.0	-5.6	-5.1	-15.1	-10.6	2.82813e-108	1.58649e-38	2.54198e-31	3.75424e-41	2.18119e-23	1.67584e-16	4.68256e-08
Phospholipids in IDL	213941	0.301 (0.300, 0.301)	0.300 (0.300, 0.301)	0.296 (0.294, 0.299)	0.296 (0.294, 0.297)	0.285 (0.284, 0.287)	0.261 (0.254, 0.268)	-0.1	-1.4	-1.6	-5.1	-13.2	-8.6	7.89903e-84	0.286072	0.000315712	1.81166e-09	8.24056e-54	2.08397e-28	1.07033e-11
Cholesterol in Very Large VLDL	213941	0.0487 (0.0485, 0.0489)	0.0457 (0.0455, 0.0458)	0.0389 (0.0380, 0.0399)	0.0398 (0.0391, 0.0405)	0.0462 (0.0452, 0.0471)	0.0374 (0.0345, 0.0406)	-6.3	-20.1	-18.3	-5.2	-23.1	-18.9	8.80085e-238	2.02887e-114	2.56643e-67	9.44456e-115	7.29202e-07	2.00702e-10	9.06721e-07
Cholesteryl Esters in IDL	213941	0.637 (0.636, 0.638)	0.636 (0.635, 0.636)	0.625 (0.620, 0.631)	0.622 (0.619, 0.626)	0.604 (0.599, 0.608)	0.546 (0.530, 0.562)	-0.2	-1.9	-2.3	-5.2	-14.3	-9.6	9.50802e-76	0.0210803	4.10993e-05	8.17313e-14	1.48287e-44	6.63415e-26	2.94453e-11
Phospholipids in Medium VLDL	213941	0.129 (0.129, 0.130)	0.126 (0.126, 0.127)	0.118 (0.116, 0.119)	0.120 (0.118, 0.121)	0.122 (0.121, 0.124)	0.106 (0.101, 0.111)	-2.3	-8.9	-7.5	-5.4	-17.9	-13.3	4.37533e-118	1.47398e-43	9.84313e-35	4.2238e-51	6.04246e-18	4.70547e-16	1.33781e-08
Concentration of IDL Particles	213941	0.000317 (0.000317, 0.000318)	0.000315 (0.000314, 0.000315)	0.000307 (0.000305, 0.000310)	0.000306 (0.000305, 0.000308)	0.000300 (0.000298, 0.000302)	0.000273 (0.000265, 0.000280)	-0.7	-3.1	-3.4	-5.4	-14.1	-9.2	6.71175e-100	4.48468e-13	1.26397e-12	7.77793e-29	4.55793e-49	5.8473e-26	9.31183e-11
Total Lipids in IDL	213941	1.27 (1.26, 1.27)	1.26 (1.26, 1.26)	1.24 (1.23, 1.25)	1.24 (1.23, 1.25)	1.20 (1.19, 1.21)	1.08 (1.05, 1.11)	-0.3	-1.9	-2.2	-5.4	-14.6	-9.7	1.9791e-94	0.00568039	7.02077e-06	9.92065e-15	1.43634e-56	3.74366e-32	1.16626e-13
Concentration of VLDL Particles	213941	0.000145 (0.000145, 0.000146)	0.000142 (0.000142, 0.000142)	0.000134 (0.000132, 0.000135)	0.000135 (0.000134, 0.000136)	0.000137 (0.000136, 0.000139)	0.000119 (0.000114, 0.000123)	-2.3	-8.0	-6.9	-5.5	-18.2	-13.4	3.69108e-165	3.69339e-64	9.76663e-43	8.37973e-65	1.49886e-28	8.38758e-25	8.22483e-13
Cholesteryl Esters in Very Large VLDL	213941	0.0282 (0.0281, 0.0283)	0.0267 (0.0266, 0.0267)	0.0231 (0.0225, 0.0236)	0.0235 (0.0232, 0.0239)	0.0266 (0.0261, 0.0271)	0.0222 (0.0206, 0.0240)	-5.4	-18.1	-16.5	-5.5	-21.0	-16.4	4.13124e-213	3.42034e-97	3.69001e-62	1.0397e-105	1.8724e-08	8.51354e-10	6.13916e-06
Concentration of Medium LDL Particles	213941	0.000298 (0.000298, 0.000298)	0.000294 (0.000294, 0.000295)	0.000283 (0.000280, 0.000285)	0.000285 (0.000283, 0.000286)	0.000282 (0.000279, 0.000284)	0.000260 (0.000252, 0.000268)	-1.2	-5.2	-4.5	-5.5	-12.9	-7.8	1.31983e-114	1.08869e-29	3.48588e-26	1.8347e-41	4.51426e-41	8.06474e-18	8.28676e-07
Free Cholesterol in Small VLDL	213941	0.0595 (0.0594, 0.0597)	0.0588 (0.0587, 0.0589)	0.0560 (0.0553, 0.0567)	0.0567 (0.0562, 0.0571)	0.0562 (0.0556, 0.0568)	0.0502 (0.0482, 0.0522)	-1.3	-6.0	-4.8	-5.6	-15.8	-10.8	4.88367e-85	2.74935e-20	1.90522e-22	4.1432e-30	2.3244e-27	2.42575e-17	4.69203e-08
Cholesterol in IDL	213941	0.862 (0.861, 0.863)	0.861 (0.860, 0.862)	0.848 (0.841, 0.856)	0.844 (0.839, 0.849)	0.814 (0.808, 0.820)	0.735 (0.715, 0.756)	-0.1	-1.6	-2.1	-5.6	-14.7	-9.7	1.35794e-82	0.241982	0.000348322	1.74646e-11	2.61562e-51	5.53133e-28	9.96351e-12
Cholesteryl Esters in Large VLDL	213941	0.0488 (0.0486, 0.0489)	0.0467 (0.0465, 0.0468)	0.0412 (0.0403, 0.0420)	0.0419 (0.0414, 0.0425)	0.0460 (0.0452, 0.0468)	0.0376 (0.0351, 0.0402)	-4.3	-15.6	-14.0	-5.7	-23.0	-18.4	1.35891e-186	1.33661e-76	1.10873e-55	1.09748e-92	1.28777e-10	3.68771e-14	1.12735e-08
Triglycerides in Large HDL	213941	0.0288 (0.0287, 0.0289)	0.0284 (0.0283, 0.0284)	0.0275 (0.0270, 0.0279)	0.0276 (0.0273, 0.0279)	0.0272 (0.0268, 0.0275)	0.0201 (0.0191, 0.0211)	-1.5	-4.7	-4.1	-5.7	-30.2	-26.0	5.78717e-79	3.72429e-18	2.19007e-09	2.58319e-14	2.01546e-18	1.45688e-44	6.62204e-30
Free Cholesterol in VLDL	213941	0.288 (0.287, 0.289)	0.279 (0.279, 0.280)	0.258 (0.254, 0.261)	0.262 (0.259, 0.264)	0.272 (0.268, 0.275)	0.232 (0.221, 0.243)	-3.1	-10.6	-9.2	-5.8	-19.6	-14.7	5.51029e-185	2.16016e-80	1.44353e-50	4.4544e-79	2.22569e-21	7.43374e-20	1.24052e-10
Remnant Cholesterol (Non-HDL, Non-LDL -Cholesterol)	213941	1.60 (1.60, 1.60)	1.58 (1.58, 1.59)	1.52 (1.51, 1.54)	1.53 (1.52, 1.54)	1.51 (1.49, 1.52)	1.33 (1.29, 1.38)	-1.1	-4.8	-4.5	-5.9	-16.6	-11.4	1.37948e-128	8.51715e-26	3.00573e-23	2.85333e-42	2.77557e-48	2.95533e-30	1.63421e-13
Cholesteryl Esters in Medium VLDL	213941	0.0920 (0.0917, 0.0922)	0.0924 (0.0921, 0.0926)	0.0898 (0.0883, 0.0914)	0.0905 (0.0895, 0.0916)	0.0866 (0.0853, 0.0878)	0.0775 (0.0732, 0.0820)	0.5	-2.3	-1.5	-5.9	-15.7	-10.5	4.05174e-25	0.0218968	0.00973421	0.0126143	2.11274e-15	4.10521e-09	0.000227447
Cholesterol in Small VLDL	213941	0.158 (0.157, 0.158)	0.155 (0.155, 0.155)	0.146 (0.144, 0.148)	0.148 (0.147, 0.149)	0.148 (0.146, 0.150)	0.130 (0.125, 0.136)	-1.7	-7.3	-6.1	-6.1	-17.4	-12.0	2.66577e-113	3.4684e-32	1.45701e-30	3.30519e-43	6.11638e-30	1.95748e-19	4.75162e-09
VLDL Cholesterol	213941	0.724 (0.723, 0.726)	0.707 (0.705, 0.708)	0.660 (0.651, 0.669)	0.668 (0.662, 0.674)	0.679 (0.672, 0.687)	0.585 (0.561, 0.611)	-2.4	-8.9	-7.8	-6.2	-19.2	-13.8	5.20758e-160	3.4473e-58	9.76696e-42	1.42793e-66	4.21164e-29	2.33426e-22	4.45591e-11
Cholesterol in Medium VLDL	213941	0.173 (0.173, 0.173)	0.172 (0.171, 0.172)	0.165 (0.162, 0.167)	0.166 (0.164, 0.168)	0.162 (0.160, 0.164)	0.144 (0.137, 0.151)	-0.7	-4.9	-4.0	-6.2	-16.8	-11.2	4.97424e-51	5.26129e-05	3.91327e-11	2.63997e-15	5.50771e-24	4.61493e-14	2.04973e-06
Phospholipids in Very Small VLDL	213941	0.106 (0.106, 0.106)	0.105 (0.105, 0.105)	0.102 (0.101, 0.103)	0.102 (0.101, 0.102)	0.0996 (0.0989, 0.100)	0.0858 (0.0833, 0.0885)	-1.1	-4.4	-4.2	-6.3	-19.3	-13.8	5.25035e-144	7.72434e-24	3.03823e-20	5.91869e-39	2.8345e-58	9.22253e-44	7.50087e-21
Free Cholesterol in Medium VLDL	213941	0.0796 (0.0794, 0.0798)	0.0782 (0.0781, 0.0784)	0.0735 (0.0725, 0.0746)	0.0744 (0.0737, 0.0752)	0.0745 (0.0736, 0.0754)	0.0642 (0.0612, 0.0673)	-1.8	-7.7	-6.5	-6.4	-19.4	-13.9	1.23553e-99	1.1809e-26	2.85369e-26	5.42743e-39	7.02703e-26	2.78464e-19	1.60367e-09
Cholesteryl Esters in Small VLDL	213941	0.0980 (0.0978, 0.0982)	0.0961 (0.0959, 0.0963)	0.0899 (0.0887, 0.0912)	0.0913 (0.0904, 0.0921)	0.0917 (0.0907, 0.0927)	0.0799 (0.0765, 0.0835)	-2.0	-8.2	-6.9	-6.4	-18.4	-12.8	7.56856e-128	4.63403e-39	5.6357e-35	1.58892e-50	3.12454e-30	5.29277e-20	2.24819e-09
Cholesteryl Esters in VLDL	213941	0.435 (0.434, 0.436)	0.426 (0.426, 0.427)	0.401 (0.396, 0.406)	0.405 (0.402, 0.409)	0.407 (0.402, 0.411)	0.352 (0.338, 0.367)	-1.9	-7.7	-6.8	-6.5	-19.0	-13.3	1.11276e-139	1.00395e-41	2.29199e-34	1.32388e-55	2.23763e-34	1.5865e-23	4.45428e-11
Total Lipids in Very Small VLDL	213941	0.365 (0.364, 0.365)	0.361 (0.361, 0.362)	0.350 (0.346, 0.353)	0.350 (0.347, 0.352)	0.341 (0.339, 0.344)	0.293 (0.285, 0.302)	-1.0	-4.2	-4.2	-6.5	-19.7	-14.1	1.37799e-155	6.09483e-22	4.74996e-20	4.17862e-41	2.1587e-65	2.27318e-48	7.93002e-23
Free Cholesterol in IDL	213941	0.225 (0.225, 0.225)	0.225 (0.225, 0.226)	0.223 (0.221, 0.225)	0.222 (0.221, 0.223)	0.210 (0.209, 0.212)	0.189 (0.184, 0.195)	0.2	-0.9	-1.4	-6.5	-15.9	-10.1	2.73183e-104	0.0344157	0.0499087	1.26407e-05	3.17745e-69	1.28968e-32	1.60276e-12
Concentration of Very Small VLDL Particles	213941	0.0000559 (0.0000558, 0.0000560)	0.0000554 (0.0000553, 0.0000554)	0.0000536 (0.0000531, 0.0000540)	0.0000535 (0.0000532, 0.0000539)	0.0000521 (0.0000517, 0.0000525)	0.0000447 (0.0000434, 0.0000461)	-1.0	-4.2	-4.2	-6.8	-20.0	-14.2	2.40898e-162	2.37474e-21	6.69757e-20	2.98569e-41	9.63859e-72	1.10205e-49	9.04822e-23
Triglycerides to Total Lipids in Large HDL percentage	213941	4.88 (4.87, 4.90)	4.63 (4.62, 4.65)	4.12 (4.05, 4.20)	4.22 (4.16, 4.27)	4.54 (4.47, 4.62)	3.50 (3.29, 3.72)	-5.1	-15.5	-13.6	-6.9	-28.4	-23.0	1.407e-262	3.75796e-130	1.51984e-67	1.88189e-107	1.57009e-18	7.93481e-27	3.11572e-16
Free Cholesterol in Very Small VLDL	213941	0.0587 (0.0587, 0.0588)	0.0583 (0.0582, 0.0584)	0.0564 (0.0558, 0.0569)	0.0563 (0.0559, 0.0567)	0.0545 (0.0541, 0.0549)	0.0464 (0.0450, 0.0478)	-0.8	-4.0	-4.2	-7.2	-21.0	-14.8	2.27909e-163	2.12911e-14	1.10234e-17	4.38264e-38	7.01979e-77	8.58186e-53	4.65207e-24
Cholesterol in Very Small VLDL	213941	0.189 (0.189, 0.189)	0.188 (0.188, 0.188)	0.183 (0.181, 0.185)	0.182 (0.181, 0.183)	0.175 (0.174, 0.176)	0.150 (0.145, 0.154)	-0.5	-3.1	-3.7	-7.4	-20.7	-14.4	4.90689e-152	1.71682e-05	5.11112e-11	1.66919e-29	9.26737e-81	5.5812e-51	2.24475e-22
Cholesteryl Esters in Very Small VLDL	213941	0.130 (0.130, 0.130)	0.130 (0.129, 0.130)	0.126 (0.125, 0.128)	0.126 (0.125, 0.126)	0.120 (0.119, 0.121)	0.103 (0.100, 0.106)	-0.3	-2.7	-3.4	-7.5	-20.6	-14.1	1.2629e-142	0.00722005	2.84916e-08	5.81505e-25	6.45829e-79	3.71243e-48	7.77462e-21
Valine	213766	0.207 (0.206, 0.207)	0.203 (0.202, 0.203)	0.194 (0.193, 0.196)	0.194 (0.193, 0.195)	0.191 (0.190, 0.192)	0.173 (0.169, 0.178)	-1.9	-5.9	-6.2	-7.6	-16.0	-9.1	0	5.48397e-107	1.48035e-54	1.8665e-128	4.29472e-129	8.80693e-45	7.31101e-14
Total Concentration of Branched-Chain Amino Acids (Leucine + Isoleucine + Valine)	213759	0.357 (0.357, 0.358)	0.349 (0.349, 0.350)	0.332 (0.330, 0.335)	0.332 (0.330, 0.334)	0.329 (0.327, 0.331)	0.300 (0.292, 0.308)	-2.2	-6.9	-7.2	-7.9	-16.1	-8.8	0	4.24519e-120	2.07314e-59	3.21233e-133	3.69018e-110	4.9497e-35	2.6756e-10
Creatinine	208592	0.0658 (0.0657, 0.0659)	0.0650 (0.0649, 0.0651)	0.0630 (0.0626, 0.0634)	0.0619 (0.0616, 0.0621)	0.0606 (0.0603, 0.0609)	0.0582 (0.0570, 0.0594)	-1.2	-4.3	-6.0	-8.0	-11.6	-3.9	0	3.62663e-65	2.3885e-40	7.51842e-166	4.46122e-198	4.32441e-31	0.000245798
Leucine	213920	0.101 (0.101, 0.101)	0.0983 (0.0981, 0.0984)	0.0924 (0.0914, 0.0933)	0.0920 (0.0914, 0.0927)	0.0927 (0.0920, 0.0935)	0.0835 (0.0809, 0.0863)	-2.6	-8.5	-8.8	-8.1	-17.2	-9.9	0	1.85245e-121	8.87023e-66	1.76577e-148	2.72703e-84	3.54629e-30	9.07308e-10
Isoleucine	213906	0.0485 (0.0484, 0.0486)	0.0470 (0.0469, 0.0471)	0.0444 (0.0438, 0.0450)	0.0446 (0.0442, 0.0450)	0.0441 (0.0436, 0.0446)	0.0415 (0.0398, 0.0433)	-3.1	-8.5	-8.0	-9.1	-14.5	-5.9	9.73047e-211	3.90945e-99	1.31573e-39	1.61563e-73	1.12789e-63	4.0574e-13	0.00593773
Docosahexaenoic Acid to Total Fatty Acids percentage	213767	1.80 (1.80, 1.81)	1.93 (1.93, 1.93)	2.13 (2.10, 2.16)	2.09 (2.07, 2.10)	1.38 (1.37, 1.40)	1.45 (1.39, 1.52)	7.1	18.2	15.7	-23.1	-19.3	4.9	0	0	1.1688e-134	1.61072e-217	0	3.22267e-23	0.0308572
Docosahexaenoic Acid	213767	0.219 (0.218, 0.219)	0.230 (0.230, 0.231)	0.246 (0.243, 0.250)	0.243 (0.241, 0.245)	0.164 (0.162, 0.165)	0.162 (0.156, 0.170)	5.3	12.8	11.1	-25.2	-25.7	-0.6	0	5.61095e-259	4.7188e-70	1.7817e-112	0	1.8894e-42	0.775811
Omega-3 Fatty Acids to Total Fatty Acids percentage	213767	3.95 (3.94, 3.96)	4.16 (4.16, 4.17)	4.49 (4.43, 4.55)	4.32 (4.29, 4.36)	2.70 (2.67, 2.73)	2.64 (2.53, 2.76)	5.5	13.7	9.5	-31.7	-33.0	-1.9	0	1.32205e-273	3.58532e-79	5.65409e-84	0	8.65564e-76	0.386326
Omega-3 Fatty Acids	213767	0.479 (0.478, 0.480)	0.497 (0.496, 0.498)	0.520 (0.511, 0.528)	0.503 (0.498, 0.509)	0.318 (0.314, 0.323)	0.296 (0.281, 0.311)	3.7	8.4	5.0	-33.5	-38.3	-7.1	0	9.7021e-88	1.02062e-22	3.48138e-18	0	1.56812e-74	0.00655709

### Sheet: British Indian participants
Metabolite	Number	Meat eaters (n=1519)	Vegetarians (n=541)	perc_diff	p_heterogeneity
Omega-6 Fatty Acids to Omega-3 Fatty Acids ratio	2055	10.9 (10.7, 11.1)	16.4 (15.8, 17.1)	50.5	7.82854e-66
Glycine	2050	0.154 (0.151, 0.157)	0.175 (0.169, 0.181)	13.2	1.69438e-09
Triglycerides in Chylomicrons and Extremely Large VLDL	2060	0.0779 (0.0718, 0.0844)	0.0867 (0.0752, 0.0998)	11.3	0.212409
Linoleic Acid to Total Fatty Acids percentage	2056	31.4 (31.2, 31.6)	33.6 (33.2, 34.0)	7.1	3.01406e-25
Linoleic Acid	2056	3.71 (3.67, 3.75)	3.97 (3.89, 4.04)	6.8	5.00477e-09
Total Lipids in Chylomicrons and Extremely Large VLDL	2060	0.160 (0.152, 0.169)	0.169 (0.155, 0.186)	5.8	0.315132
Phospholipids in Chylomicrons and Extremely Large VLDL	2060	0.0213 (0.0196, 0.0231)	0.0224 (0.0194, 0.0259)	5.5	0.543872
Concentration of Chylomicrons and Extremely Large VLDL Particles	2060	0.00000108 (0.00000101, 0.00000115)	0.00000113 (0.00000101, 0.00000127)	5.0	0.478523
Triglycerides to Total Lipids in Chylomicrons and Extremely Large VLDL percentage	2024	50.9 (49.2, 52.7)	53.3 (50.2, 56.6)	4.7	0.210916
Pyruvate	2051	0.0795 (0.0780, 0.0810)	0.0832 (0.0804, 0.0860)	4.6	0.0262482
Free Cholesterol in Chylomicrons and Extremely Large VLDL	2060	0.0192 (0.0183, 0.0202)	0.0201 (0.0185, 0.0218)	4.6	0.382491
Citrate	2060	0.0635 (0.0629, 0.0640)	0.0662 (0.0652, 0.0673)	4.4	1.08798e-05
Cholesteryl Esters in Chylomicrons and Extremely Large VLDL	2060	0.0259 (0.0248, 0.0271)	0.0270 (0.0249, 0.0292)	4.3	0.38206
Cholesterol in Chylomicrons and Extremely Large VLDL	2060	0.0457 (0.0437, 0.0477)	0.0476 (0.0440, 0.0514)	4.2	0.38479
Omega-6 Fatty Acids to Total Fatty Acids percentage	2056	39.8 (39.6, 40.0)	41.3 (40.9, 41.6)	3.8	1.96506e-12
Glutamine	2051	0.541 (0.536, 0.545)	0.562 (0.554, 0.570)	3.8	1.66134e-05
Alanine	2060	0.302 (0.299, 0.306)	0.314 (0.308, 0.320)	3.7	0.00187398
Omega-6 Fatty Acids	2056	4.71 (4.67, 4.75)	4.87 (4.80, 4.94)	3.5	9.1077e-05
Triglycerides in Very Large VLDL	2060	0.0896 (0.0860, 0.0933)	0.0926 (0.0862, 0.0995)	3.4	0.442553
Phospholipids in Large VLDL	2060	0.0583 (0.0560, 0.0607)	0.0602 (0.0562, 0.0646)	3.3	0.440045
Triglycerides to Phosphoglycerides ratio	2056	0.558 (0.548, 0.569)	0.571 (0.552, 0.589)	2.2	0.272177
Triglycerides in Large VLDL	2060	0.155 (0.151, 0.159)	0.159 (0.151, 0.166)	2.2	0.45122
Triglycerides to Total Lipids in Very Small VLDL percentage	2060	18.9 (18.7, 19.0)	19.3 (18.9, 19.6)	2.2	0.04563
Lactate	2056	3.90 (3.84, 3.95)	3.98 (3.87, 4.08)	2.1	0.197311
Concentration of Very Large VLDL Particles	2060	0.00000297 (0.00000286, 0.00000308)	0.00000303 (0.00000284, 0.00000324)	2.1	0.601421
Total Lipids in Very Large VLDL	2060	0.176 (0.170, 0.182)	0.180 (0.169, 0.191)	2.1	0.577877
Phenylalanine	2060	0.0467 (0.0462, 0.0472)	0.0475 (0.0466, 0.0485)	1.9	0.117805
Triglycerides in VLDL	2060	0.845 (0.823, 0.867)	0.859 (0.821, 0.898)	1.7	0.545925
Tyrosine	2058	0.0627 (0.0621, 0.0634)	0.0638 (0.0626, 0.0650)	1.7	0.137208
Total Lipids in Large VLDL	2060	0.309 (0.301, 0.318)	0.314 (0.300, 0.330)	1.7	0.568899
Histidine	2057	0.0642 (0.0637, 0.0647)	0.0652 (0.0643, 0.0662)	1.6	0.0758379
Phospholipids to Total Lipids in Large VLDL percentage	2060	18.9 (18.5, 19.2)	19.2 (18.5, 19.8)	1.6	0.431309
Triglycerides to Total Lipids in Very Large HDL percentage	2060	4.34 (4.24, 4.45)	4.41 (4.23, 4.60)	1.6	0.540578
Concentration of Large VLDL Particles	2060	0.00000948 (0.00000922, 0.00000975)	0.00000963 (0.00000917, 0.0000101)	1.5	0.618429
Triglycerides to Total Lipids in Medium VLDL percentage	2060	46.9 (46.5, 47.3)	47.6 (46.9, 48.3)	1.5	0.076721
Triglycerides in Medium VLDL	2060	0.267 (0.261, 0.273)	0.271 (0.261, 0.281)	1.4	0.546494
Triglycerides to Total Lipids in Very Large VLDL percentage	2055	51.0 (50.6, 51.5)	51.7 (51.0, 52.5)	1.3	0.132414
Monounsaturated Fatty Acids to Total Fatty Acids percentage	2056	23.3 (23.2, 23.4)	23.6 (23.4, 23.8)	1.2	0.0119883
Free Cholesterol in Large VLDL	2060	0.0434 (0.0422, 0.0446)	0.0439 (0.0418, 0.0462)	1.2	0.684783
Triglycerides to Total Lipids in Small VLDL percentage	2060	37.2 (36.8, 37.5)	37.6 (37.0, 38.2)	1.2	0.192005
Cholesterol in Very Large VLDL	2060	0.0510 (0.0495, 0.0524)	0.0515 (0.0490, 0.0541)	1.1	0.711717
Triglycerides to Total Lipids in IDL percentage	2060	7.90 (7.80, 8.00)	7.98 (7.81, 8.17)	1.1	0.423453
Cholesteryl Esters in Very Large VLDL	2060	0.0296 (0.0289, 0.0304)	0.0299 (0.0286, 0.0312)	1.0	0.710656
Triglycerides in Small LDL	2060	0.0148 (0.0146, 0.0151)	0.0150 (0.0145, 0.0155)	1.0	0.598921
Free Cholesterol to Total Lipids in Very Large HDL percentage	2060	15.4 (15.3, 15.5)	15.5 (15.3, 15.8)	1.0	0.264603
Cholesteryl Esters to Total Lipids in Large HDL percentage	2060	34.3 (34.1, 34.6)	34.7 (34.2, 35.1)	1.0	0.168775
Monounsaturated Fatty Acids	2056	2.76 (2.72, 2.79)	2.78 (2.72, 2.85)	0.9	0.514444
Free Cholesterol in Very Large VLDL	2060	0.0209 (0.0202, 0.0217)	0.0211 (0.0199, 0.0224)	0.9	0.801327
Triglycerides to Total Lipids in Small LDL percentage	2060	5.12 (5.04, 5.19)	5.17 (5.03, 5.30)	0.9	0.553348
Glycoprotein Acetyls	2060	0.823 (0.817, 0.829)	0.829 (0.819, 0.840)	0.8	0.288065
Cholesteryl Esters in Small HDL	2060	0.327 (0.325, 0.330)	0.330 (0.326, 0.334)	0.8	0.271035
Cholesterol to Total Lipids in Very Large HDL percentage	2060	51.0 (50.8, 51.3)	51.5 (51.1, 51.9)	0.8	0.0821433
Cholesteryl Esters to Total Lipids in Small HDL percentage	2060	28.9 (28.8, 29.0)	29.1 (28.9, 29.3)	0.7	0.0855131
Total Triglycerides	2060	1.22 (1.19, 1.24)	1.22 (1.18, 1.27)	0.6	0.804175
Polyunsaturated Fatty Acids to Total Fatty Acids percentage	2056	43.7 (43.5, 43.9)	44.0 (43.7, 44.4)	0.6	0.164135
Cholesteryl Esters to Total Lipids in Very Large HDL percentage	2060	35.5 (35.3, 35.6)	35.7 (35.4, 36.0)	0.6	0.225019
Cholesteryl Esters to Total Lipids in Medium HDL percentage	2060	39.4 (39.2, 39.5)	39.6 (39.3, 39.8)	0.6	0.116585
Triglycerides to Total Lipids in Large VLDL percentage	2060	50.2 (49.9, 50.4)	50.5 (50.0, 50.9)	0.5	0.317518
Cholesterol to Total Lipids in Large HDL percentage	2060	44.4 (44.1, 44.6)	44.6 (44.2, 45.1)	0.5	0.385771
Average Diameter for VLDL Particles	2060	38.9 (38.8, 38.9)	39.0 (38.9, 39.1)	0.4	0.0152315
Polyunsaturated Fatty Acids	2056	5.18 (5.13, 5.22)	5.20 (5.12, 5.27)	0.4	0.691485
Concentration of Small HDL Particles	2060	0.00958 (0.00952, 0.00964)	0.00962 (0.00951, 0.00972)	0.4	0.536083
Cholesterol in Small HDL	2060	0.439 (0.437, 0.442)	0.441 (0.436, 0.446)	0.4	0.556077
Phospholipids to Total Lipids in IDL percentage	2060	23.9 (23.9, 24.0)	24.0 (23.9, 24.1)	0.4	0.0307103
Phospholipids in Very Large VLDL	2060	0.0318 (0.0303, 0.0333)	0.0319 (0.0293, 0.0347)	0.3	0.954713
Cholesterol in Large VLDL	2060	0.0925 (0.0901, 0.0950)	0.0927 (0.0886, 0.0971)	0.3	0.925339
Triglycerides in Small VLDL	2060	0.150 (0.147, 0.153)	0.151 (0.146, 0.156)	0.3	0.872056
Phospholipids to Total Lipids in Very Small VLDL percentage	2060	29.4 (29.4, 29.5)	29.5 (29.5, 29.6)	0.3	0.0167981
Triglycerides to Total Lipids in Medium LDL percentage	2060	5.05 (4.99, 5.12)	5.07 (4.96, 5.18)	0.3	0.828387
Cholesterol to Total Lipids in Medium HDL percentage	2060	47.5 (47.4, 47.7)	47.7 (47.4, 47.9)	0.3	0.335645
Cholesterol to Total Lipids in Small HDL percentage	2060	38.8 (38.7, 38.9)	38.9 (38.7, 39.1)	0.3	0.318459
Cholesteryl Esters in Small LDL	2060	0.133 (0.132, 0.135)	0.134 (0.131, 0.136)	0.2	0.86538
Cholesteryl Esters to Total Lipids in Large LDL percentage	2060	52.8 (52.7, 52.9)	52.9 (52.7, 53.0)	0.2	0.377241
Total Lipids in Small LDL	2060	0.290 (0.287, 0.293)	0.290 (0.285, 0.296)	0.1	0.951759
Phospholipids in Small LDL	2060	0.0901 (0.0892, 0.0910)	0.0902 (0.0886, 0.0918)	0.1	0.951141
Total Lipids in Small HDL	2060	1.13 (1.13, 1.14)	1.13 (1.12, 1.15)	0.1	0.856477
Cholesteryl Esters to Total Lipids in IDL percentage	2060	50.1 (50.0, 50.2)	50.2 (50.0, 50.4)	0.1	0.611652
Triglycerides to Total Lipids in Large LDL percentage	2060	5.90 (5.83, 5.98)	5.91 (5.78, 6.04)	0.1	0.940901
Phospholipids to Total Lipids in Medium LDL percentage	2060	26.3 (26.3, 26.4)	26.4 (26.3, 26.5)	0.1	0.387848
Cholesteryl Esters to Total Lipids in Medium LDL percentage	2060	49.0 (48.8, 49.2)	49.0 (48.8, 49.3)	0.1	0.806214
Cholesteryl Esters to Total Lipids in Small LDL percentage	2060	46.0 (45.9, 46.0)	46.0 (45.9, 46.2)	0.1	0.506707
Total Lipids in VLDL	2060	2.03 (1.99, 2.07)	2.03 (1.96, 2.10)	0.0	0.995158
Average Diameter for LDL Particles	2060	23.9 (23.9, 23.9)	23.9 (23.9, 23.9)	0.0	0.348411
Cholesterol in Small LDL	2060	0.184 (0.182, 0.186)	0.184 (0.180, 0.188)	0.0	0.991436
Phospholipids in Small HDL	2060	0.641 (0.637, 0.645)	0.641 (0.634, 0.648)	0.0	0.99121
Triglycerides in Small HDL	2060	0.0493 (0.0485, 0.0502)	0.0493 (0.0479, 0.0508)	0.0	0.980224
Phospholipids to Total Lipids in Large LDL percentage	2060	22.6 (22.6, 22.6)	22.6 (22.5, 22.7)	0.0	0.848203
Cholesterol to Total Lipids in Large LDL percentage	2060	71.3 (71.1, 71.4)	71.3 (71.0, 71.5)	0.0	0.959946
Phospholipids to Total Lipids in Small LDL percentage	2060	31.1 (31.0, 31.1)	31.1 (30.9, 31.2)	0.0	0.98774
Triglycerides in Medium LDL	2060	0.0315 (0.0310, 0.0320)	0.0315 (0.0306, 0.0324)	-0.1	0.952991
Cholesterol to Total Lipids in Medium LDL percentage	2060	68.3 (68.1, 68.6)	68.3 (67.9, 68.7)	-0.1	0.792159
Cholesterol to Total Lipids in Small LDL percentage	2060	63.5 (63.4, 63.6)	63.5 (63.3, 63.6)	-0.1	0.728657
Phospholipids to Total Lipids in Medium HDL percentage	2060	47.2 (47.1, 47.2)	47.1 (47.0, 47.2)	-0.1	0.500554
Phospholipids to Total Lipids in Small HDL percentage	2060	56.6 (56.5, 56.6)	56.5 (56.4, 56.6)	-0.1	0.24438
Average Diameter for HDL Particles	2060	9.58 (9.57, 9.59)	9.56 (9.55, 9.58)	-0.2	0.0288709
Total Lipids in Medium VLDL	2060	0.570 (0.560, 0.580)	0.569 (0.551, 0.587)	-0.2	0.932153
Phospholipids in Medium LDL	2060	0.164 (0.162, 0.166)	0.164 (0.161, 0.168)	-0.2	0.846713
Phospholipids to Total Lipids in Small VLDL percentage	2060	23.9 (23.8, 24.0)	23.8 (23.7, 24.0)	-0.2	0.58313
Cholesterol to Total Lipids in IDL percentage	2060	67.8 (67.7, 68.0)	67.7 (67.5, 67.9)	-0.2	0.297163
Phospholipids to Total Lipids in Large HDL percentage	2060	50.2 (50.0, 50.3)	50.1 (49.8, 50.3)	-0.2	0.386231
Triglycerides to Total Lipids in Small HDL percentage	2060	4.35 (4.29, 4.42)	4.35 (4.23, 4.46)	-0.2	0.917127
Phospholipids in VLDL	2060	0.457 (0.449, 0.466)	0.456 (0.441, 0.472)	-0.3	0.876248
Total Fatty Acids	2056	11.8 (11.7, 12.0)	11.8 (11.6, 12.0)	-0.3	0.793192
Cholesteryl Esters in Medium LDL	2060	0.306 (0.301, 0.310)	0.305 (0.297, 0.313)	-0.3	0.845762
Concentration of HDL Particles	2060	0.0145 (0.0144, 0.0146)	0.0144 (0.0142, 0.0146)	-0.4	0.552781
Total Lipids in Medium LDL	2060	0.624 (0.616, 0.632)	0.622 (0.608, 0.636)	-0.4	0.773531
Cholesteryl Esters in Medium HDL	2060	0.373 (0.369, 0.377)	0.371 (0.364, 0.378)	-0.4	0.688676
Free Cholesterol to Total Lipids in Large VLDL percentage	2060	14.0 (14.0, 14.1)	14.0 (13.9, 14.1)	-0.4	0.400996
Apolipoprotein B to Apolipoprotein A1 ratio	2060	0.625 (0.617, 0.632)	0.622 (0.608, 0.635)	-0.5	0.729163
Cholesteryl Esters in Large VLDL	2060	0.0488 (0.0476, 0.0501)	0.0486 (0.0465, 0.0507)	-0.5	0.839157
Cholesterol in Medium LDL	2060	0.427 (0.421, 0.433)	0.424 (0.414, 0.435)	-0.5	0.748947
Phospholipids to Total Lipids in Medium VLDL percentage	2060	22.2 (22.1, 22.3)	22.1 (21.9, 22.2)	-0.5	0.194871
Free Cholesterol to Total Lipids in Large LDL percentage	2060	18.5 (18.4, 18.5)	18.4 (18.3, 18.5)	-0.5	0.1822
Total Concentration of Lipoprotein Particles	2060	0.0162 (0.0161, 0.0163)	0.0161 (0.0159, 0.0163)	-0.6	0.421681
Polyunsaturated Fatty Acids to Monounsaturated Fatty Acids ratio	2056	1.88 (1.86, 1.89)	1.87 (1.84, 1.90)	-0.6	0.527643
Concentration of Small LDL Particles	2060	0.000171 (0.000169, 0.000173)	0.000170 (0.000167, 0.000173)	-0.6	0.610578
Free Cholesterol in Small LDL	2060	0.0503 (0.0494, 0.0512)	0.0500 (0.0485, 0.0516)	-0.6	0.744943
Free Cholesterol to Total Lipids in Small VLDL percentage	2060	14.4 (14.3, 14.5)	14.3 (14.1, 14.5)	-0.6	0.444029
Free Cholesterol to Total Lipids in Very Small VLDL percentage	2060	16.1 (16.1, 16.1)	16.0 (15.9, 16.1)	-0.6	0.00295818
Free Cholesterol to Total Lipids in Medium LDL percentage	2060	19.2 (19.1, 19.4)	19.1 (18.9, 19.4)	-0.6	0.465342
Cholesteryl Esters in HDL	2060	0.941 (0.932, 0.950)	0.934 (0.918, 0.950)	-0.7	0.469761
Concentration of Medium VLDL Particles	2060	0.0000345 (0.0000339, 0.0000351)	0.0000342 (0.0000332, 0.0000353)	-0.7	0.687511
Phospholipids in Medium VLDL	2060	0.127 (0.124, 0.129)	0.126 (0.122, 0.130)	-0.7	0.721261
Cholesterol in Medium HDL	2060	0.450 (0.445, 0.455)	0.447 (0.438, 0.455)	-0.7	0.526147
Free Cholesterol in Small HDL	2060	0.112 (0.111, 0.112)	0.111 (0.109, 0.112)	-0.7	0.329936
Free Cholesterol to Total Lipids in Small LDL percentage	2060	17.3 (17.1, 17.6)	17.2 (16.8, 17.6)	-0.7	0.611056
Apolipoprotein A1	2060	1.36 (1.35, 1.37)	1.35 (1.34, 1.37)	-0.8	0.264832
Concentration of Small VLDL Particles	2060	0.0000385 (0.0000379, 0.0000392)	0.0000383 (0.0000372, 0.0000394)	-0.8	0.664852
Free Cholesterol to Total Lipids in Small HDL percentage	2060	9.85 (9.82, 9.87)	9.77 (9.73, 9.80)	-0.8	0.000375404
Triglycerides in LDL	2060	0.139 (0.137, 0.141)	0.138 (0.135, 0.142)	-0.9	0.559597
Cholesteryl Esters in LDL	2060	1.27 (1.26, 1.29)	1.26 (1.23, 1.29)	-0.9	0.476588
Total Lipids in Small VLDL	2060	0.405 (0.398, 0.411)	0.401 (0.390, 0.413)	-0.9	0.609715
Cholesterol to Total Lipids in Small VLDL percentage	2060	38.0 (37.8, 38.3)	37.7 (37.3, 38.1)	-0.9	0.174623
Phospholipids in LDL	2060	0.611 (0.604, 0.617)	0.604 (0.593, 0.616)	-1.0	0.381012
Free Cholesterol in VLDL	2060	0.283 (0.278, 0.288)	0.280 (0.271, 0.290)	-1.0	0.626473
Concentration of LDL Particles	2060	0.00121 (0.00120, 0.00123)	0.00120 (0.00118, 0.00122)	-1.0	0.404492
Total Cholines	2056	2.47 (2.45, 2.49)	2.45 (2.42, 2.48)	-1.0	0.20718
Acetate	2045	0.0140 (0.0136, 0.0143)	0.0138 (0.0132, 0.0144)	-1.0	0.714064
Albumin	2059	37.9 (37.7, 38.0)	37.5 (37.2, 37.8)	-1.0	0.0443988
Concentration of Medium LDL Particles	2060	0.000292 (0.000289, 0.000296)	0.000289 (0.000283, 0.000296)	-1.0	0.461291
Free Cholesterol in Medium LDL	2060	0.120 (0.118, 0.122)	0.119 (0.116, 0.122)	-1.0	0.541695
Total Lipids in Medium HDL	2060	0.947 (0.938, 0.956)	0.937 (0.921, 0.953)	-1.0	0.309496
Cholesterol to Total Lipids in Very Large VLDL percentage	2055	29.0 (28.6, 29.3)	28.7 (28.1, 29.2)	-1.0	0.384208
Cholesterol to Total Lipids in Very Small VLDL percentage	2060	51.1 (50.9, 51.3)	50.6 (50.2, 51.0)	-1.0	0.0361657
Free Cholesterol to Total Lipids in Medium HDL percentage	2060	8.14 (8.11, 8.17)	8.06 (8.01, 8.11)	-1.0	0.00683204
LDL Cholesterol	2060	1.73 (1.71, 1.75)	1.71 (1.68, 1.75)	-1.1	0.390843
HDL Cholesterol	2060	1.21 (1.20, 1.22)	1.19 (1.18, 1.21)	-1.1	0.28969
Total Lipids in LDL	2060	2.49 (2.46, 2.52)	2.46 (2.41, 2.51)	-1.1	0.369966
Phospholipids in Small VLDL	2060	0.0968 (0.0953, 0.0982)	0.0957 (0.0932, 0.0982)	-1.1	0.486547
Concentration of Large LDL Particles	2060	0.000748 (0.000740, 0.000757)	0.000740 (0.000726, 0.000755)	-1.1	0.35441
Phospholipids in Medium HDL	2060	0.447 (0.442, 0.451)	0.442 (0.434, 0.449)	-1.1	0.257467
Phospholipids to Total Lipids in Chylomicrons and Extremely Large VLDL percentage	2024	13.8 (13.3, 14.4)	13.7 (12.8, 14.6)	-1.1	0.777581
Cholesteryl Esters to Total Lipids in Very Large VLDL percentage	2055	16.8 (16.6, 17.1)	16.6 (16.2, 17.1)	-1.1	0.497255
Cholesteryl Esters to Total Lipids in Small VLDL percentage	2060	23.6 (23.4, 23.7)	23.3 (23.1, 23.6)	-1.1	0.104722
Concentration of Medium HDL Particles	2060	0.00348 (0.00345, 0.00352)	0.00344 (0.00338, 0.00351)	-1.2	0.301355
Cholesteryl Esters to Total Lipids in Chylomicrons and Extremely Large VLDL percentage	2024	15.9 (15.6, 16.1)	15.7 (15.2, 16.2)	-1.2	0.527796
Free Cholesterol to Total Lipids in Very Large VLDL percentage	2055	11.9 (11.8, 12.0)	11.8 (11.6, 11.9)	-1.2	0.0721597
Cholesteryl Esters to Total Lipids in Very Small VLDL percentage	2060	35.0 (34.8, 35.2)	34.6 (34.2, 34.9)	-1.2	0.0619708
Free Cholesterol to Total Lipids in IDL percentage	2060	17.7 (17.7, 17.8)	17.5 (17.4, 17.6)	-1.2	0.000476782
Free Cholesterol to Total Lipids in Large HDL percentage	2060	9.97 (9.91, 10.0)	9.85 (9.74, 9.97)	-1.2	0.0853739
Total Lipids in Lipoprotein Particles	2060	8.64 (8.56, 8.72)	8.53 (8.39, 8.67)	-1.3	0.186322
Total Lipids in HDL	2060	2.77 (2.75, 2.79)	2.73 (2.69, 2.77)	-1.3	0.138768
Phosphatidylcholines	2056	1.99 (1.97, 2.00)	1.96 (1.93, 1.99)	-1.3	0.144855
Apolipoprotein B	2060	0.851 (0.842, 0.861)	0.840 (0.825, 0.857)	-1.3	0.267843
Phospholipids to Total Lipids in Very Large HDL percentage	2060	43.0 (42.2, 43.8)	42.4 (41.0, 43.8)	-1.3	0.512017
Total Phospholipids in Lipoprotein Particles	2060	2.82 (2.80, 2.84)	2.78 (2.75, 2.82)	-1.4	0.0827209
Phospholipids in HDL	2060	1.42 (1.41, 1.44)	1.40 (1.38, 1.43)	-1.4	0.115515
Cholesteryl Esters in Large LDL	2060	0.830 (0.820, 0.840)	0.818 (0.801, 0.836)	-1.4	0.277702
Cholesterol to Total Lipids in Chylomicrons and Extremely Large VLDL percentage	2024	28.0 (27.6, 28.4)	27.6 (27.0, 28.3)	-1.4	0.340994
Cholesterol to Total Lipids in Large VLDL percentage	2060	29.9 (29.7, 30.1)	29.5 (29.2, 29.9)	-1.4	0.05331
Phosphoglycerides	2056	2.18 (2.16, 2.20)	2.15 (2.11, 2.18)	-1.5	0.0806377
Free Cholesterol in Small VLDL	2060	0.0582 (0.0573, 0.0591)	0.0574 (0.0558, 0.0589)	-1.5	0.360983
Triglycerides in Large LDL	2060	0.0928 (0.0916, 0.0941)	0.0915 (0.0894, 0.0937)	-1.5	0.303436
Cholesterol to Total Lipids in Medium VLDL percentage	2060	29.5 (29.1, 29.8)	29.0 (28.4, 29.6)	-1.5	0.221381
Free Cholesterol to Total Lipids in Medium VLDL percentage	2060	13.6 (13.5, 13.7)	13.4 (13.2, 13.5)	-1.5	0.0241683
Triglycerides to Total Lipids in Medium HDL percentage	2060	4.84 (4.75, 4.94)	4.77 (4.61, 4.94)	-1.5	0.480936
Total Cholesterol	2060	4.51 (4.47, 4.55)	4.44 (4.37, 4.51)	-1.6	0.0904108
VLDL Cholesterol	2060	0.705 (0.694, 0.717)	0.694 (0.674, 0.715)	-1.6	0.379662
Total Esterified Cholesterol	2060	3.27 (3.24, 3.30)	3.22 (3.17, 3.27)	-1.6	0.0947491
Free Cholesterol in LDL	2060	0.461 (0.456, 0.467)	0.454 (0.444, 0.464)	-1.6	0.231078
Glucose	2056	3.50 (3.45, 3.55)	3.44 (3.37, 3.52)	-1.6	0.254118
Triglycerides in Very Small VLDL	2060	0.0642 (0.0632, 0.0653)	0.0632 (0.0614, 0.0651)	-1.6	0.359624
Total Lipids in Large LDL	2060	1.57 (1.56, 1.59)	1.55 (1.52, 1.58)	-1.6	0.178563
Phospholipids in Large LDL	2060	0.355 (0.352, 0.359)	0.350 (0.343, 0.356)	-1.6	0.149978
Cholesterol in Large LDL	2060	1.12 (1.11, 1.13)	1.10 (1.08, 1.13)	-1.6	0.217412
Free Cholesterol to Total Lipids in Chylomicrons and Extremely Large VLDL percentage	2024	11.9 (11.8, 12.0)	11.7 (11.5, 12.0)	-1.6	0.219259
Cholesteryl Esters to Total Lipids in Medium VLDL percentage	2060	15.6 (15.3, 15.9)	15.3 (14.8, 15.9)	-1.6	0.490175
Total Cholesterol Minus HDL-C	2060	3.27 (3.23, 3.30)	3.21 (3.14, 3.27)	-1.7	0.159788
Clinical LDL Cholesterol	2060	2.53 (2.49, 2.56)	2.48 (2.42, 2.54)	-1.7	0.242675
Concentration of VLDL Particles	2060	0.000141 (0.000139, 0.000143)	0.000139 (0.000135, 0.000142)	-1.7	0.311093
Cholesterol in Medium VLDL	2060	0.168 (0.165, 0.171)	0.165 (0.160, 0.171)	-1.7	0.404075
Cholesteryl Esters in Medium VLDL	2060	0.0888 (0.0866, 0.0910)	0.0873 (0.0836, 0.0911)	-1.7	0.512136
Free Cholesterol in Medium VLDL	2060	0.0774 (0.0759, 0.0788)	0.0761 (0.0736, 0.0786)	-1.7	0.402335
Total Free Cholesterol	2060	1.24 (1.22, 1.25)	1.21 (1.19, 1.24)	-1.8	0.08855
Saturated Fatty Acids to Total Fatty Acids percentage	2056	32.7 (32.5, 32.8)	32.1 (31.9, 32.3)	-1.8	1.32997e-06
Cholesterol in Small VLDL	2060	0.154 (0.151, 0.156)	0.151 (0.147, 0.155)	-1.8	0.29119
Degree of Unsaturation	2056	1.38 (1.37, 1.38)	1.35 (1.34, 1.36)	-1.9	2.00002e-11
Cholesteryl Esters in Small VLDL	2060	0.0955 (0.0939, 0.0970)	0.0936 (0.0909, 0.0964)	-1.9	0.270149
Cholesteryl Esters in VLDL	2060	0.421 (0.414, 0.428)	0.413 (0.401, 0.425)	-2.0	0.242944
Saturated Fatty Acids	2056	3.87 (3.82, 3.91)	3.79 (3.71, 3.87)	-2.0	0.105735
Triglycerides in IDL	2060	0.0941 (0.0928, 0.0954)	0.0923 (0.0901, 0.0945)	-2.0	0.171157
Free Cholesterol in Large LDL	2060	0.290 (0.287, 0.294)	0.284 (0.278, 0.290)	-2.0	0.112332
Free Cholesterol in Medium HDL	2060	0.0771 (0.0761, 0.0781)	0.0755 (0.0739, 0.0772)	-2.0	0.12311
Phospholipids to Total Lipids in Very Large VLDL percentage	2055	18.2 (17.9, 18.6)	17.9 (17.3, 18.5)	-2.0	0.29929
Triglycerides in Very Large HDL	2060	0.00610 (0.00597, 0.00623)	0.00597 (0.00575, 0.00620)	-2.1	0.350873
Triglycerides in HDL	2060	0.125 (0.123, 0.128)	0.122 (0.119, 0.127)	-2.2	0.255654
Free Cholesterol in HDL	2060	0.266 (0.263, 0.268)	0.260 (0.256, 0.265)	-2.2	0.0312508
Acetone	2060	0.0127 (0.0125, 0.0128)	0.0124 (0.0121, 0.0127)	-2.2	0.122031
Cholesteryl Esters to Total Lipids in Large VLDL percentage	2060	15.8 (15.6, 16.0)	15.5 (15.2, 15.7)	-2.2	0.0381065
Concentration of IDL Particles	2060	0.000302 (0.000299, 0.000305)	0.000295 (0.000289, 0.000301)	-2.3	0.0452983
Remnant Cholesterol (Non-HDL, Non-LDL -Cholesterol)	2060	1.53 (1.51, 1.55)	1.49 (1.46, 1.52)	-2.5	0.0570166
Triglycerides in Medium HDL	2060	0.0459 (0.0450, 0.0468)	0.0447 (0.0432, 0.0464)	-2.5	0.247112
Triglycerides to Total Lipids in Large HDL percentage	2060	4.43 (4.31, 4.56)	4.32 (4.11, 4.54)	-2.5	0.386866
Creatinine	1986	0.0638 (0.0633, 0.0644)	0.0621 (0.0612, 0.0631)	-2.7	0.00264705
Phospholipids in IDL	2060	0.285 (0.282, 0.288)	0.277 (0.273, 0.282)	-2.7	0.0111295
Free Cholesterol in Very Large HDL	2060	0.0216 (0.0214, 0.0219)	0.0210 (0.0206, 0.0214)	-2.7	0.0174316
Sphingomyelins	2056	0.431 (0.428, 0.434)	0.419 (0.414, 0.424)	-2.8	9.81127e-05
Cholesteryl Esters in Large HDL	2060	0.175 (0.171, 0.179)	0.170 (0.164, 0.177)	-2.8	0.231625
Cholesteryl Esters in IDL	2060	0.597 (0.590, 0.604)	0.580 (0.568, 0.591)	-2.9	0.0138073
Cholesterol in Very Large HDL	2060	0.0717 (0.0707, 0.0728)	0.0696 (0.0679, 0.0714)	-2.9	0.0605453
Total Lipids in IDL	2060	1.19 (1.18, 1.20)	1.16 (1.13, 1.18)	-3.0	0.0050174
Concentration of Very Large HDL Particles	2060	0.000201 (0.000198, 0.000204)	0.000195 (0.000190, 0.000200)	-3.0	0.0397389
Cholesteryl Esters in Very Large HDL	2060	0.0498 (0.0490, 0.0507)	0.0483 (0.0469, 0.0497)	-3.0	0.0863803
Phospholipids in Very Small VLDL	2060	0.100 (0.0990, 0.102)	0.0969 (0.0948, 0.0991)	-3.3	0.0105995
Cholesterol in IDL	2060	0.809 (0.800, 0.818)	0.782 (0.767, 0.798)	-3.3	0.00573674
Cholesterol in Large HDL	2060	0.227 (0.222, 0.232)	0.219 (0.211, 0.228)	-3.3	0.15484
Leucine	2060	0.103 (0.102, 0.105)	0.0996 (0.0974, 0.102)	-3.6	0.00642735
Total Lipids in Very Small VLDL	2060	0.341 (0.337, 0.345)	0.328 (0.321, 0.335)	-3.7	0.00368522
Total Lipids in Very Large HDL	2060	0.140 (0.138, 0.143)	0.135 (0.131, 0.139)	-3.7	0.0374643
Concentration of Very Small VLDL Particles	2060	0.0000523 (0.0000517, 0.0000530)	0.0000504 (0.0000493, 0.0000514)	-3.8	0.00259882
Total Lipids in Large HDL	2060	0.511 (0.501, 0.521)	0.492 (0.476, 0.508)	-3.8	0.0571504
Valine	2058	0.208 (0.207, 0.210)	0.200 (0.197, 0.204)	-3.9	8.76903e-05
Concentration of Large HDL Particles	2060	0.00106 (0.00104, 0.00109)	0.00102 (0.000984, 0.00106)	-3.9	0.0878651
Total Concentration of Branched-Chain Amino Acids (Leucine + Isoleucine + Valine)	2058	0.364 (0.360, 0.368)	0.349 (0.343, 0.356)	-4.0	0.0003338
Phospholipids in Large HDL	2060	0.256 (0.252, 0.261)	0.246 (0.238, 0.254)	-4.0	0.0394573
Free Cholesterol in IDL	2060	0.211 (0.209, 0.214)	0.202 (0.198, 0.206)	-4.2	0.000432961
Free Cholesterol in Very Small VLDL	2060	0.0548 (0.0542, 0.0555)	0.0525 (0.0514, 0.0537)	-4.3	0.000967318
3-Hydroxybutyrate	2024	0.0429 (0.0414, 0.0444)	0.0409 (0.0384, 0.0436)	-4.6	0.220225
Cholesterol in Very Small VLDL	2060	0.174 (0.172, 0.176)	0.166 (0.163, 0.170)	-4.6	0.000303246
Cholesteryl Esters in Very Small VLDL	2060	0.119 (0.118, 0.121)	0.113 (0.111, 0.116)	-4.8	0.000240599
Phospholipids in Very Large HDL	2060	0.0603 (0.0585, 0.0622)	0.0574 (0.0544, 0.0605)	-4.9	0.118708
Free Cholesterol in Large HDL	2060	0.0510 (0.0498, 0.0521)	0.0484 (0.0465, 0.0504)	-4.9	0.0395623
Isoleucine	2060	0.0510 (0.0503, 0.0519)	0.0484 (0.0470, 0.0497)	-5.3	0.0011665
Triglycerides in Large HDL	2060	0.0227 (0.0221, 0.0232)	0.0212 (0.0203, 0.0222)	-6.2	0.0175748
Acetoacetate	2032	0.00843 (0.00810, 0.00877)	0.00783 (0.00731, 0.00840)	-7.0	0.0841399
Docosahexaenoic Acid to Total Fatty Acids percentage	2056	1.68 (1.65, 1.71)	1.23 (1.19, 1.27)	-26.6	1.12171e-49
Docosahexaenoic Acid	2056	0.199 (0.195, 0.202)	0.145 (0.141, 0.150)	-26.8	3.56533e-50
Omega-3 Fatty Acids to Total Fatty Acids percentage	2056	3.64 (3.57, 3.72)	2.50 (2.41, 2.59)	-31.5	6.26365e-64
Omega-3 Fatty Acids	2056	0.431 (0.421, 0.442)	0.295 (0.282, 0.307)	-31.7	1.85721e-46
